# A scoping review of guidelines on reporting and assessing dynamic mathematical models of infectious diseases

**DOI:** 10.1101/2024.11.27.24318060

**Authors:** Madhav Chaturvedi, Antonia Bartz, Claudia M Denkinger, Carolina Klett-Tammen, Mirjam Kretzschmar, Alexander Kuhlmann, Berit Lange, Florian M. Marx, Rafael Mikolajczyk, Ina Monsef, Hoa Thi Nguyen, Janik Suer, Nicole Skoetz, Veronika K Jaeger, André Karch

## Abstract

**Background:** Mathematical models are essential for guiding public health policy decisions to combat the spread of infectious diseases. Nevertheless, there are no widely-used quality assessment tools that can be used to assess the quality of infectious disease modelling studies. There is also a lack of commonly accepted and used reporting guidelines that researchers can follow to improve the comprehensibility, transparency, and credibility of their publication. This scoping review identified common themes in existing reporting and quality assessment guidance for infectious disease modelling studies and adjacent fields of research.

**Methods:** We conducted temporally-unrestricted searches on Medline (via Ovid), Web of Science, medRxiv, and bioRxiv on January 4^th^, 2024 to find articles that provide guidance on writing or assessing modelling studies within infectious disease modelling and adjacent fields like health economics. Articles were double-screened for eligibility via title-and-abstract screening and full-text screening. Recommendations made by eligible articles were classified into 33 subdimensions which were categorised into seven dimensions (applicability; model structure; parameterisation and calibration; validity; uncertainty; interpretation; and reproducibility, clarity, and transparency). We followed the PRISMA extension for reporting scoping reviews.

**Results:** Fifty-two articles were included in our final review. All dimensions except for interpretation were covered by most articles (79%-98%). However, we found substantial heterogeneity in the frequency with which subdimensions were addressed (12%-96%). Subdimensions pertaining to study design, assumptions about model structure, handling of parameter uncertainty, and transparency about parameter values were mentioned in most articles (85%-96%); conversely, discussions about auxiliary details regarding publication, software implementation, parsimony, and predictive validity were covered less frequently (23%-31%).

**Conclusion:** This review reaffirms the lack of commonly used guidelines on reporting and assessing infectious disease models. Furthermore, it identifies common topics and recommendations from neighbouring fields which can inform the development of standardised guidelines for infectious disease modelling.

## Supplementary File 2 for "A scoping review of guidelines on reporting and assessing dynamic mathematical models of infectious diseases"

### Sheet: Key
Guidelines on reporting and assessing mathematical models for infectious disease dynamics: A scoping review
SM2: Data tables
Sheet	Content
SM2.1	Overview of collected data
	Row 2 gives a simplified definition of the variable names in row 1 (where applicable)
	Row 3 gives an approximate summary of questions/topics discussed in each of the studies

### Sheet: SM2.1
ID	Authors	Year	Title	DOI	Notes	Description	Study	Review	Topic	Cat_Applicability	Ap_DecisionProblem_Stated	Ap_Perspective	Ap_StudyDesign	Ap_Population	Ap_Interventions	Ap_Outcomes	Ap_Context_Setting	Cat_ModelStructure	St_StructAssump_Transparent	St_Parsimony	St_Time	Cat_ParameterisationCalibration	Pa_Param	Pa_Expert	Pa_Calibration	Cat_Validity	Va_IntValid	Va_ExtValid	Va_PredictiveValid	Va_FaceValid	Va_CrossValid	Cat_Uncertainty	Un_Uncert_Param	Un_Uncert_Struct	Un_Uncert_Method	Un_Heterogeneity	Cat_Interpretation	In_Interp_ReasonableFair	Cat_TransparentReproducible	TR_Code_Avail	TR_Methods_Desc	TR_Implementation	TR_Interpretability	TR_Limit	TR_Pub_Details	TR_Funding	TR_CoI
Covidence ID	Author Names									Applicability	Decision problem	Perspective	Study design	Population	Interventions	Outcomes	Context/Setting	Model structure	Structural assumptions	Parsimony	Time	Parameters and calibration	Parameters	Expert opinion	Calibration	Validity	Internal validity	External validity	Predictive validity	Face validity	Cross-model validity	Uncertainty	Parameter uncertainty	Structural uncertainty	Methodological uncertainty	Heterogeneity	Interpretation	Interpretation	Reproducibility, clarity, and transparency	Code availability	Description of methods	Implementation	Interpretability	Limitations	Publication details	Funding sources	Conflicts of interest
					(e.g. update of…; recs also covered in…; area specific)					Applicability	Is there a clear statement of the aim/decision problem?	Does the perspective matter?	Study design	Population	Interventions and Comparators	Outcomes	Context/Setting	Model Structure	Are structural assumptions transparent and reasonable?	Is the model as simple as possible and as complex as necessary?	Time	Parameters and Calibration	Are parameter values transparent and reasonable? Are data sources and their translation into parameter values transparent, reasonable, and justified?	Has relevant expert opinion been consulted where appropriate?	Was calibration performed and described in sufficient detail and did the performed calibration make sense?	Validity	Was the model shown to be internally valid?	Was the model shown to be externally valid?	Did the model have predictive validity?	Was the model shown to have face validity?	Was the model validated against similar models?	Uncertainty	Was parameter uncertainty assessed?	Was structural uncertainty assessed?	Was methodological uncertainty assessed?	Was heterogeneity assessed?	Interpretation	Is the interpretation reasonable? Is it fair and balanced?	Transparency and Reproducability	Are the code/model/data available?	Are methods described transparently and in enough detail that they can be reproduced?	Implementation	Interpretability	Are limitations (& strengths) clearly described?	Publication details	Are the funding sources and the role of the funder in the study clearly listed?	Are there any potential conflict of interest?
	Burns J, Movsisyan A, Stratil JM, Biallas RL, Coenen M, Emmert-Fees KMF, Geﬀert K, Hoﬀmann S, Horstick O, Laxy M, Klinger C, Kratzer S, Litwin T, Norris S, Pfadenhauer LM, von Philipsborn P, Sell K, Stadelmaier J, Verboom B, Voss S, Wabnitz K, Rehfuess E	2021	International travel-related control measures to contain the COVID-19 pandemic: a rapid review	10.1002/14651858.CD013717.pub2	manually added	(Assessing experimental, Quasi-experimental, observational, and modelling studies)	Burns 2021	No	Healthcare				Study design						Are the structural assumptions transparent and justified? Are the structural assumptions reasonable given the overall objective, perspective and scope of the model?				Are the input parameters transparent and justified? Are the input parameters reasonable?				Has an internal validation process been described? Has the model been shown to be internally valid?	Has an external validation process been described? Has the model been shown to be externally valid?												Was technical documentation, in sufﬁcient detail to allow (potentially) for replication, made available openly or under agreements that protect intellectual property?
5015	Jaime Caro, J.; Eddy, D. M.; Kan, H.; Kaltz, C.; Patel, B.; Eldessouki, R.; Briggs, A. H.	2014	Questionnaire to assess relevance and credibility of modeling studies for informing health care decision making: an ISPOR-AMCP-NPC Good Practice Task Force report	10.1016/j.jval.2014.01.003		(Assessing modelling studies for informing health care decision making)	Caro 2014	No	Healthcare				Were the analyses performed using the model adequate to inform your decision problem?	Is the population relevant	Are any critical interventions missing?	Are any relevant outcomes missing?	Is the context (settings and circumstances) applicable?		Is the design of the model adequate for your decision problem?				Are the data used in populating the model suitable for your decision problem?				Is internal verification of the model sufficient to make its results credible for your decision?	Is external validation of the model sufficient to make its results credible for your decision?	While predictive validation enhances the credibility of a model, absence of predictive validation should not negatively affect ist credibility.	Does the model have sufficient face validity to make its results credible for your decision?			Analysis of the results should [] include calculating uncertainty due to imprecision in parameter estimates	Analysis of the results should [] include calculating [] structural uncertainty generated by the assumptions made in the model.				Was the interpretation of results fair and balanced?			Modelers should make available (under agreements that protect intellectual property, if they wish) full technical documentation in sufficient detail to allow for replication of the model. Documenta- tion should include a freely available nontechnical description of the model that covers the type of model and intended applications; its structure, including the aspects considered and their relationships; modeling technique; assumptions; data sources; validation methods and results; limitations; and funding sources.			[Documentation should include limitations]		[Documentation should include funding sources]	Were there any potential conflicts of interest? (If If there were potential conflicts of interest, were steps taken to address these?)
5154	Bennett, C.; Manuel, D. G	2012	Reporting guidelines for modelling studies	10.1186/1471-2288-12-168	Bennett et al. review	(Systematic review of reporting guidelines for modelling studies)	Bennett 2012	Yes	Healthcare		Is there a clear statement of the decision problem? Is the objective of the evaluation specified and consistent with the stated decision problem? Is the primary decision-maker specified?	Is the perspective/scope of the model clearly stated?	Is the chosen model type appropriate given the decision problem and specified causal relationships within the model? Is the data modelling methodology based on justifiable statistical and epidemiological techniques? If relative treatment effects have been derived from trial data, have they been synthesized using appropriate techniques? Have the methods and assumptions used to extrapolate short-term results to final outcomes been documented and justified?		Is there a clear definition of the options under evaluation? Have all feasible and practical options been evaluated? Is there justification for the exclusion of feasible options? Have assumptions regarding the continuing effect of treatment once treatment is complete been documented and justified?	Are the outcomes of the model consistent with the perspective, scope and overall objective of the model?			Are the structural assumptions clearly stated and justified? Are the structural assumptions reasonable given the overall objective, perspective and scope of the model? Is the structure of the model consistent with a coherent theory of the health condition under evaluation? Are the causal relationships described by the model structure justified appropriately? Are the structural assumptions clearly stated and justified? Do the disease states (state transition model) or the pathways (decision tree model) reflect the underlying biological process of the disease in question and the impact of the interventions?	Is there indication that the structure of the model is as simple as possible and that any simplifications are justified?	Is the time horizon of the model described and justified? Is the time horizon of the model sufficient to reflect all important differences between options? Is the cycle length justified?		Are the duration of treatment and the duration of treatment effect described and justified? Are the sources of data used to develop the structure of the model specified? Are the data identification methods transparent and appropriate given the objectives of the model? Have all data incorporated into the model been described and referenced in sufficient detail? Is the process of data incorporation transparent? Are the model inputs consistent with the stated perspective? Are definitions of the variables in the model justified? Has particular attention been paid to identifying data for the important parameters in the model? Are transition probabilities calculated appropriately? Has evidence supporting the modeling of risk factors as having an additive or multiplicative effect on baseline probabilities or rates of disease incidence or mortality been presented? If data have been incorporated as distributions, has the choice of distribution for each parameter been described and justified? Where choices have been made between data sources, are these justified appropriately? Are the data used to populate the model relevant to the target audiences (i.e., decision-makers) and settings? Has the quality of the data been assessed appropriately? Is the choice of baseline data described and justified? Has the use of mutually inconsistent data been justified (i.e., are assumptions and choices appropriate)?	Where expert opinion has been used, are the methods described and justified?	How was the model calibrated? Is a detailed document describing the calibration methods available? Calibration [should include] description of source data, description of search algorithm, description of goodness-of-fit metric, description of acceptance criteria, description of stopping rule. If the model has been calibrated against independent data, have any differences been explained and justified?		Is there evidence that the mathematical logic of the model has been tested thoroughly before use?		Was the [predictive] validity of the model tested? Is there a description of how the validity of the model was checked? How was the validity quantified? (e.g., % explained)	Are any counterintuitive results from the model explained and justified? Has evidence of face validity - evaluation by experts in the subject matter area for a wide range of input conditions and output variables, over varying time horizons – been presented?	Have the results of the model been compared with those of previous models and any differences in results explained?		Where data from different sources are pooled, is this done in a way that the uncertainty relating to their precision and possible heterogeneity is adequately reflected? If data have been incorporated as distributions, is it clear that second order uncertainty is reflected? Are the methods of assessment of parameter uncertainty appropriate? If data are incorporated as point estimates, are the ranges used for sensitivity analysis stated clearly and justified?	Have alternative assumptions (short term results to outcomes; effect of treatment after completion) been explored through sensitivity analysis? Is there evidence that structural uncertainties have been addressed via sensitivity analysis?	Have methodological uncertainties been addressed by running alternative versions of the model with different methodological assumptions?	Has heterogeneity been dealt with by running the model separately for different subgroups?				Is the model available to the reader? Do the authors provide relevant appendices?		Is the software used in the study listed and its choice justified?	Are results reported in a way that allows the assessment of the appropriateness of each parameter input and each assumption in the target settings?				Is disclosure of relationship between study sponsor and performer of the study provided?
3207	Philips, Z.; Bojke, L.; Sculpher, M.; Claxton, K.; Golder, S.	2006	Good practice guidelines for decision-analytic modelling in health technology assessment: a review and consolidation of quality assessment	10.2165/00019053-200624040-00006	Bennett et al. review	(Review of best-practice guidelines for decision-analytic modelling in health technology assessment, with own suggestions for checklist)	Philips 2006	Yes	(Health) economics		Is there a clear statement of the decision problem? Is the objective of the evaluation specified and consistent with the stated decision problem? Is the primary decision-maker specified?	Is the perspective/scope of the model clearly stated?	Is the chosen model type appropriate given the decision problem and specified causal relationships within the model? Is the data modelling methodology based on justifiable statistical and epidemiological techniques? If relative treatment effects have been derived from trial data, have they been synthesized using appropriate techniques? Have the methods and assumptions used to extrapolate short-term results to final outcomes been documented and justified?		Have all feasible and practical options been evaluated? Is there justification for the exclusion of feasible options?	Are the outcomes of the model consistent with the perspective, scope and overall objective of the model?			Are the structural assumptions transparent and justified? Are the structural assumptions reasonable given the overall objective, perspective and scope of the model? Is the structure of the model consistent with a coherent theory of the health condition under evaluation? Are the causal relationships described by the model structure justified appropriately? Are the structural assumptions transparent and justified? Do the disease states or the pathways reflect the underlying biological process of the disease in question and the impact of the interventions?		Is the time horizon of the model sufficient to reflect all important differences between options? Are the time horizon of the model, the duration of treatment, and the duration of treatment effect described and justified? Is the cycle length defined and justified in terms of the natural history of disease?		Are the model inputs consistent with the stated perspective? Has the source for all costs been described? Have discount rates been described and justified given the target decision-maker? Is the source for the utility weights referenced? [all available data should be used in model development and data should not be withheld for the purpose of external validation] Are the data identification methods transparent and appropriate given the objectives of the model? Is the choice of baseline data described and justified? Have all data incorporated into the model been described and referenced in sufficient detail? Is the process of data incorporation transparent? Are transition probabilities calculated appropriately? Has particular attention been paid to identifying data for the important parameters in the model? Are the costs incorporated into the model justified? Are the utilities incorporated into the model appropriate? Where choices have been made between data sources, are these justified appropriately? Has the quality of the data been assessed appropriately? Has the use of mutually inconsitent data been justified (i.e. are assumptions and choices appropriate)?	Where expert opinion has been used, are the methods described and justified?	If the model has been calibrated against independent data, have any differences been explained and justified?		Is there evidence that the mathematical logic of the model has been tested thoroughly before use?			Are any counterintuive results from the model explained and justified?	Have the results of the model been compared with those of previous models and any differences in results explained?		Are the methods of assessment of parameter uncertainty appropriate? If data are incorporated as point estimates, are the ranges used for sensitivity analysis stated clearly and justified?	Is there evidence that structural uncertainties have been addressed via sensitivity analysis?	Have methodological uncertainties been addressed by running alternative versions of the model with different methodological assumptions?	Has heterogeneity been dealt with by running the model separately for different subgroups?
4863	Weinstein, M. C.; O'Brien, B.; Hornberger, J.; Jackson, J.; Johannesson, M.; McCabe, C.; Luce, B. R.	2003	Principles of good practice for decision analytic modeling in health-care evaluation: Report of the ISPOR task force on good research practices-modeling studies	10.1186/1471-2288-12-168	Bennett et al. review	(Guidelines for conducting and reporting modeling studies for health economic evaluation)	Weinstein 2003	No	(Health) economics			If a perspective narrower than societal is used, then the report should discuss, at least qualitatively, the implications of broadening the perspective to the societal perspective.	The model should be structured so that its inputs and outputs are relevant to the decision-making perspective…			The model should be structured so that its outputs are relevant to the decision-making perspective			The structure of the model should be consistent both with a cooherent theory of the health condition being modeled and with available evidence regarding causal linkages between variables	The structure of the model should be as simple as possible while capturing underlying essentials of the disease process and interventions	The cycle length of the model should be short enough so that multiple changes...within a single cycle are unlikely. The time horizon of the model should be long enough to reflect important and valued differences between the long-run consequences and costs of alternative options and strategies.		The model should be structured so that its inputs are relevant to the decision-making perspective. Systematic reviews of the literature should be conducted on key model inputs. Evidence that such reviews have been done, or a justification for failing to do so [...], should accompany the model. If known data sources are excluded from consideration in estimating parameters, the exclusion should be justified.	Expert opinion is a legitimate method for assessing parameters, provided either that these parameters are shown not to affect the results importantly or that a sensitivity analysis is reported on these parameters with a clear statement that results are conditional upon these subjective estimates. If expert opinion is elicited, and the results are sensitive to the elicitiations, then the process of elicitation should be disclosed in detail. Expert estimates derived from formal methods such as Delphi or Nominal Group techniques are preferred.	Models should be calibrated against data when possible		Models should be subjected to thorough internal testing and debugging. Evidence that this has been done should be provided.				If a model's outputs differ appreciably from published or publicly available results based on other models, the modeler should make a serious effort to explain the discrepancies.		Ranges should accompany base-case estimates of all input parameters for which sensitivity analyses are performed. Specicification of probability distributions for input parameters based on sampling uncertainty and/or between-study variations may be incorporated into formal probabilistic sensitivity analyses. All modeling studies should include extensive sensitivity analyses of key parameters. [If expert opinion is used to assess parameters, these parameters should be shown to not affect results importantly or a sensitivity analysis should be] reported on these parameters with a clear statement that results are conditional upon these subjective estimates.	If possible, sensitivity analyses using alternative model structures should be performed.		Failure to account for heterogeneity within the modeled population can lead to errors in model results. When appropriate, modeled populations should be disaggregated according to strata that have different event probabilities, quality of life, and costs. This is particularly important when recurrent event rates over time are correlated within subpopulations that have different event rates, since failure to do so can lead to biased estimates of long-term outcomes.				While the source code should generally remain the property of the modeler, reasonable requests for copies of models with adequate user interface should be made available...				If evidence regarding structural assumptions is incomplete, [...], then the limitations of the evidence supporting the chosen model structure should be acknowledged.
5151	Nuijten, M. J. C.; Pronk, M. H.; Brorens, M. J. A.; Hekster, Y. A.; Lockefeer, J. H. M.; de Smet, Pagm; Bonsel, G.; van der Kuy, A	1998	Reporting format for economic evaluation - Part II: Focus on modelling studies	10.1186/1471-2288-12-168	Bennett et al. review	(Reporting for model-based economic evaluations)	Nuijten 1998	No	(Health) economics		The description of the objectives of a modelling study will be based on the hypothesis. The rationale behind the hypothesis is described in detail. Any limitation of the scope of the objective due to the availability of relevant data is mentioned.	The choice of the perspective is justified, and the rationale is explained, which may be due to the limitations associated with modelling	After the decision has been made to use a modelling study, the choice of the type of model is justified. The main analytical framework of the study is described: cost-minimisation, cost-consequence, cost-effectiveness, cost-utility or cost-benefit. The choice of the framework is justified, especially when it is has been determined by the limitations of a modelling study design	The hypothetical study population of the model is described, which will be based on the clinical trial(s) study population.			The model will be developed for the healthcare setting of the study country		All assumptions that were used in structuring the model are listed in a table, including the process of creating the assumptions and the validation procedures. These are justified. [Include] a complete description of the structure of the model, including a figure of the model		The choice for the study period is justified, especially in cases of deviation from the [following] general rule. The general rule for the determination of the study period in a modelling study is that a decision tree model covers the period from treatment initiation until recovery or death, while in a Markov model, ideally a life-time follow-up is recommended.		The methods for the determination of the probabilities are described. The appendix contains a table showing all probabilities, listing the fixed input plus method and assumption, minimum and maximum plus method, data source and assumptions. The sources of model variables (probabilities, healthcare utilisation, therapeutic choices, costs/tariffs) are mentioned; clinical trials, literature (e.g. meta-analysis), databases, medical records, Delphi panels and/or official tariff lists. The data sources are described in sufficient detail. In addition to determination of the above mentioned fixed input values for the model, the method used for determination of the range for each probability is described and justified (e.g. first and third quartile in the case of limited data). The strengths, weaknesses and possible sources of bias, that may be inherent in the data sources used in the analysis, are described.	Because of criticism of Delphi panels, the use of this data source is justified by explaining that no other data sources were available. The use of Delphi panels does not follow a clear and consistent pattern; different researchers apply the terms Delphi, modified Delphi and expert panel in different ways. Moreover the basic methodology is often not followed, with both errors in the application of the techniques and in the justification for their use. Therefore this section contains a detailed description of the methodology (e.g. the inclusion criteria for the participating experts) and the process (e.g. number of rounds, interviews or mail).						a validation of the results of the model by comparing to expert opinion	A validation of the results of the model by comparing results from other studies. The observed differences with other studies are addressed and explained		The execution of a sensitivity analysis and the interpretation of the results is not yet standardised, and this may lead to a subjective interpretation of the results which may consequently weaken the value of the economic evaluation. Hence the choice of the variables on which a sensitivity analysis is performed is justified and the rationale for the interpretation of the results of such an analysis defined. Sensitivity analyses are performed for the clinical variables on which the study hypothesis is based for clinical and economic outcomes, and on the main cost driver for economic outcomes only							The appendices may cover the following information, which has been mentioned in relevant headings: list of variables and data sources, list of assumptions, list of formulae		The software used in the study is listed, together with a description of the activities for which it was used (e.g. Data™ 5.1 for modelling, Excel™ 5.0 for determination transition probabilities, Word™ 6.0 for report writing). It is also indicated if the software was validated and, if so, by whom, and when.					This section discloses relationships between the performer of the study and the sponsor. Actions taken to avoid any potential bias are described (e.g. using a Medical Advisory Board or validation by independent experts).
3576	Drummond, M.; Manca, A.; Sculpher, M.	2005	Increasing the generalizability of economic evaluations: Recommendations for the design, analysis, and reporting of studies	10.1186/1471-2288-12-168	Bennett et al. review	(Recommendation for the design, analysis and reporting of economic evaluations (modelling parts))	Drummond 2005	No	(Health) economics		Are the decision problem, the relevant settings, and audiences (i.e. Decision-makers) clearly specified?		Does the overall analytical approach incorporate the relevant perspectives and relevant objective functions?										If data from other settings are used, have these been assessed for relevance in the settings of interest?										Is parameter uncertainty adequately reflected in the model? Where data from different sources are pooled, is this done in a way that the uncertainty relating to their precision is adequately reflected?			Is heterogeneity adequately reflected in the model? Where data from different sources are pooled, is this done in a way that possible heterogeneity is adequately reflected?							Are results reported in a way that allows the assessment of the appropriateness of each parameter input and each assumption in the target settings?
6193	Kopec, J. A.; Fines, P.; Manuel, D. G.; Buckeridge, D. L.; Flanagan, W. M.; Oderkirk, J.; Abrahamowicz, M.; Harper, S.; Sharif, B.; Okhmatovskaia, A.; Sayre, E. C.; Rahman, M. M.; Wolfson, M. C.	2010	Validation of population-based disease simulation models: a review of concepts and methods	10.1186/1471-2458-10-710/TABLES/1	Bennett et al. review	(Review of methods for evaluating population-based disease simulation models)	Kopec 2010	Yes	Disease				A justification for the selected model type should be provided						The conceptual model should be based on an accepted theory of the phenomena under study. Definitions of the variables in the model should be justified. Evidence that the definitions are acceptable should be provided. Evidence should be provided that the model is sufficiently complete and that the relationships between variables are correctly specified. If some variables or interactions are omitted, explanations should be given why this is acceptable and does not invalidate the results.				Parameters obtained from the literature, parameters obtained from data analysis	The process of parameter elicitation should be described (number of experts, their areas of expertise, questions asked, how the responses were converted to a parameter).	Calibration methodology should be reported in detail		Independent experts should evaluate the key programming decisions and approaches used. The results of debugging tests should be documented		Ideally, prospective data should be used for external validation. If prospective validation is not feasible, ex-post forecasting and backcasting based on historical data should be used to support predictive validity.	Plausibility (face validity) should be evaluated by subject-matter experts for a wide range of input conditions and output variables, over varying time horizons	Comparing the results of different models provides important evidence of validity. Between-model comparisons should take into account the extent to which models are developed independently.		Model validation should include uncertainty and sensitivity analyses of key parameters. Screening methods should be used to select the most influential parameters for more extensive analysis.									Information should be provided on the simulation software and programming language. The choice of software/language should be justified.
5085	Pollett, S.; Johansson, M. A.; Reich, N. G.; Brett-Major, D.; Del Valle, S. Y.; Venkatramanan, S.; Lowe, R.; Porco, T.; Berry, I. M.; Deshpande, A.; Kraemer, M. U. G.; Blazes, D. L.; Pan-Ngum, W.; Vespigiani, A.; Mate, S. E.; Silal, S. P.; Kandula, S.; Sippy, R.; Quandelacy, T. M.; Morgan, J. J.; Ball, J.; Morton, L. C.; Althouse, B. M.; Pavlin, J.; van Panhuis, W.; Riley, S.; Biggerstaff, M.; Viboud, C.; Brady, O.; Rivers, C.	2021	Recommended reporting items for epidemic forecasting and prediction research: The EPIFORGE 2020 guidelines		10.1371/JOURNAL.PMED.1003793	(Reporting for epidemic forecasting and prediction research)	Pollett 2021	No	Disease		Define the purpose of study		State and describe the model type. Identify whether the forecast was performed prospectively, in real time, and/or retrospectively.	If the research is applicable to a specific epidemic, comment on how generalizable it may be across populations		Define the forecasting targets			Document model assumptions, including references		Describe the forecast horizon, with justification of its length		Explicitly describe the origin of input source data, with references. Describe input data processing procedures in detail.					Where possible, compare model results to a benchmark, with justification of comparator choice	Describe the forecast accuracy evaluation method used, with justification.		Where possible, compare model results to another comparator model, with justification of comparator choice		We recommend that uncertainty in the forecasting results is presented and explained. Uncertainty can arise from parameters	We recommend that uncertainty in the forecasting results is presented and explained. Uncertainty can arise from [] assumptions	We recommend that uncertainty in the forecasting results is presented and explained. Uncertainty can arise from [] model choice					Provide source data with publication, or document reasons as to why this was not possible. Make the model code available, or document the reasons why this was not possible.	Fully document the methods.		Briefly summarize the results in nontechnical terms, including a nontechnical interpretation of forecast uncertainty. If the research is applicable to a specific epidemic, comment on ist potential implications and impact for public health action and decision making	Describe the weaknesses of the forecast, including weaknesses specific to data quality and methods	Describe the study as forecast or prediction research in at least the title or abstract. If results are published as a data object, encourage a time-stamped version number.
3260	den Boon, S.; Jit, M.; Brisson, M.; Medley, G.; Beutels, P.; White, R.; Flasche, S.; Hollingsworth, T. D.; Garske, T.; Pitzer, V. E.; Hoogendoorn, M.; Geffen, O.; Clark, A.; Kim, J.; Hutubessy, R.	2019	Guidelines for multi-model comparisons of the impact of infectious disease interventions		10.1186/S12916-019-1403-9	(some parts)(Guidelines for multi-model comparisons of the impact of infectious disease interventions)	den Boon 2019	No	Disease		The [model] should address a relevant, clearly defined policy question																						One possibility is examining extreme scenarios such as a best-case and a worst-case scenario, where all parameters are set at extreme but plausible values that are favourable or unfavourable. Ideally, probabilistic sensitivity analysis should also be performed. Probabilistic sensitivity analysis reflects the combined effects of uncertainty in the value of all the parameters and provides confidence intervals around point estimates (e.g. the base-case results) for each of the models.	By separately modifying the different aspects of the model (e.g. biological, behavioural and demographic model parameters), it is possible to assess the sensitivity of model output to alternative model structures									Results should be presented in an appropriate way to support decision-making. Results should be interpreted to inform the policy question. Key results and their interpretation to policy questions should be discussed.	Key strengths and limitations of the model comparison process and results should be addressed. Key recommendations for next steps should be reported.
1017	Husereau, D.; Drummond, M.; Augustovski, F.; Briggs, A. H.; Carswell, C.; Caulley, L.; Chaiyakunapruk, N.; de Bekker-Grob, E.; Greenberg, D.; Loder, E.; Mauskopf, J.; Mullins, C. D.; Petrou, S.; Pwu, R. F.; Staniszewska, S	2022	Consolidated Health Economic Evaluation Reporting Standards 2022 (CHEERS 2022) statement: updated reporting guidance for health economic evaluations		10.1186/S12916-021-02204-0	(CHEERS; some parts)(Reporting guidance for health economic evaluations)	Husereau 2022	No	(Health) economics		Give the context for the study, the study question, and its practical relevance for decision making in policy or practice.	State the perspective(s) adopted by the study and why chosen.	Describe any approaches to engage patients or service recipients, the general public, communities, or stakeholders (such as clinicians or payers) in the design of the study. Report on any difference patient/service recipient, general public, community, or stakeholder involvement made to the approach or findings of the study	Describe characteristics of the study population (such as age range, demographics, socioeconomic, or clinical characteristics).	Describe the interventions or strategies being compared and why chosen	Describe what outcomes were used (as the measure(s) of benefit(s) and harm(s)) and how they were measured.	Provide relevant contextual information (on setting/location) that may influence findings				State the time horizon for the study and why appropriate. Report the effect of choice of time horizon, if applicable.		Report all analytic inputs (such as values, ranges, references) including uncertainty or distributional assumptions.										Describe how uncertainty about inputs affect findings. Report the effect of choice of discount rate, if applicable.	Describe how uncertainty about analytic judgments affect findings.		Describe any methods used for estimating how the results of the study vary for subgroups. Describe how impacts are distributed across different individuals or adjustments made to reflect priority populations.				Report if the model is publicly available and where it can be accessed.	Describe any methods for analysing or statistically transforming data, any extrapolation methods, and approaches for validating any model used.		Report the mean values for the main categories of costs and outcomes of interest and summarise them in the most appropriate overall measure.	Report key findings, limitations, ethical or equity considerations not captured, and how these could affect patients, policy, or practice.	In the title, Identify the study as an economic evaluation and specify the interventions being compared. In the abstract, provide a structured summary that highlights context, key methods, results, and alternative analyses.	Describe how the study was funded and any role of the funder in the identification, design, conduct, and reporting of the analysis	Report authors conflicts of interest according to journal or International Committee of Medical Journal Editors requirements
4862	Goeree, R.; O'Brien, B. J.; Blackhouse, G.	2004	Principles of good modeling practice in healthcare cost-effectiveness studies	10.1586/14737167.4.2.189		(Good modeling practice in healthcare cost-effectiveness studies)	Goeree 2004	No	(Health) economics				The overall model design or architecture should be appropriate for the nature of the disease		The impact of all important treatment options on this natural history need to be included in the model. The impact of treatment includes not only the treatment effect but also any important side effects or adverse events of treatment.	Outcomes in the model should reflect the natural progression of the illness, disease or condition			Detailed reporting of assumptions	Models should be parsimonious. The model should avoid unnecessary complexities and only introduce variables, health states and other structural model components when they are important to the study scope and question. [However],The model should not be an oversimplification of the disease and interventions. All models must simplify reality to some extent, and one of their main purposes is to separate what is important from what is not important. The problem is not with simplification of the real world but with oversimplification to the point where the model is not useful and perhaps even harmful or misleading.	The decision of when to terminate the model should be appropriate for the disease and intervention. The length of cycles used [] should be appropriate for the disease and intervention		The chance/transition probabilities [] in the model should reflect the natural progression of the illness, disease or condition. data input calculation methods (data modelling). Clinical effectiveness data sources; natural disease progression, morbidity and mortality data sources; cost data sources; QoL data sources	Expert opinion data sources	calibration		mathematical reliability			clinical face validity			it is good modeling practice to use DSA to explore the impact of parameter uncertainty on the model results.	An important principle of good modeling practice is that the base case assumptions should be acknowledged and alternative values for these assumptions be fully explored, justified and clearly stated. It is good practice to use DSA to test the impact of these assumptions on the overall results.		it is good practice to have separate models or versions of the model for each patient population		Unbiased reporting and interpretation			Reproducibility; Detailed reporting of calculation methods
4130	Caro, J. J.; Briggs, A. H.; Siebert, U.; Kuntz, K. M	2012	Modeling good research practices--overview: a report of the ISPOR-SMDM Modeling Good Research Practices Task Force--1	10.1016/J.JVAL.2012.06.012	(Groups together all points from the article series "A report of the ISPOR-SMDM Modeling Good Research Practices Task Force -X" articles for X from 2 to 7)	(ISPOR; some parts) (Good research practice for modeling studies, with special emphasis on health economic evaluations)	Caro 2012	No	Healthcare		A clear, written statement of the decision problem, modeling objective, and scope of the model should be developed. The spectrum of disease considered should be clearly stated. [Clearly state] whether the model was developed for a single application or multiple potential applications, and who the policy audience for the modeling work is.	The perspective of the analysis should be stated and defined. Outcomes modeled in the analysis should be consistent with the stated perspective. Analyses which take a perspective narrower than the societal perspective should report which outcomes are included and which are excluded.	Although data are an essential component of a model, the conceptual structure of a model should be driven by the decision problem or research question and not determined by data availability. There are often several types of models that are suitable for the decision problem, and versions of each of the three modeling types in the series can be used for the same decision problem. An explicit process (expert consultations, influence diagrams, concept mapping, or similar method) should be used to convert the conceptualization of the problem into an appropriate model structure	The target population should be defined in terms of geography, patient characteristics (including co-morbid conditions), and disease stage, each of which should be appropriate to the decision problem.	Interventions or strategies modeled in the analysis should be clearly defined in terms of frequency, component services (including services that may have preceded the intervention and that would affect its course), dose or intensity, duration, and any variations required for target subgroups.	Health outcomes modeled in the analysis, which may be measured as events, cases of disease, deaths, quality-adjusted life-years, disability-adjusted life-years, or other measures important to decision makers and stakeholders, should be directly relevant to the question being asked.			The spectrum of disease considered should be clearly stated. The scope and structure of the model should be consistent with, and adequate to address, the decision problem/objective and the policy context. [Use] an appropriate model structure to ensure that the model reflects current theory of disease or the process being modeled. The modeling team should consult widely with subject experts and stakeholders to assure that the model represents disease processes appropriately and adequately addresses the decision problem.	Model simplicity is desirable for transparency, ease of validation and description. However, the model should be sufficiently complex to answer the question at a level of detail consistent with the problem being modeled, and to preserve face validity to clinical experts. Greater complexity may be necessary in policy models that are intended to be used for many decision problems.	The time horizon of the model should be long enough to capture relevant differences in outcomes across strategies. A lifetime horizon may be required.		Analysts should give consideration to using commonly adopted standards from statistics for point estimate and interval estimation for input parameters, such as 95% confidence intervals, or distributions based on agreed statistical methods for a given estimation problem. Where departures from these standards are deemed necessary (or where no such standard exists for a given estimation problem), these should be justified. All decision models will have parameters that need to be estimated. In populating models with parameter estimates, analysts should conform to the broad principles of evidence-based medicine. For example, analysts should: seek to identify and incorporate all relevant evidence, rather than cherry picking the best single source of evidence for that parameter; use best practice methods to avoid potential biases in parameter estimates that might arise (for example, when estimating treatment effectiveness from observational sources); and employ formal evidence syntheses techniques (meta analysis and network meta analysis) as appropriate.					Modelers should make available on request a description of the external validation process and results. Builders of models should have a formal process for conducting external validation that includes: a) Systematic identification of suitable data sources; justification of the selection; specification of whether a data source is dependent, partially dependent, or independent; and description of which parts of the model are evaluated by each data source. b) Simulation of each data source and comparison of results c) Quantitative measures of how well the model's results match the outcomes observed in the data source. Comparison of results should include descriptions of: a) Data source b) Set up of the simulation c) Discrepancies between the data source and simulation setup, and implications of the discrepancies d) Comparisons of simulation results with observed results e) Discussion of discrepancies between simulation results and observed results f) Sensitivity analyses. Modelers should identify parts of a model that cannot be validated because of lack of suitable data sources, and describe how uncertainty about those parts is addressed.	When feasible with respect to the decision being addressed and the availability of a future data source, a model should be tested for its prediction of future events. Builders of multiple-use models should seek opportunities to conduct predictive validations as part of their overall validation process.	Validation of a model should include an evaluation of face validity of the structure, evidence, problem formulation, and results of the model. A description of the process used to evaluate face validity should be made available on request. Evaluation of face validity should be made by people who have expertise in the problem area, but are impartial to the results of an analysis. If face validation raises questions about a model, these issues should be discussed by the modelers in their report of an analysis.	Modelers should search for previously published modeling analyses of the same or similar problems and discuss insights gained from similarities and differences in results.		When there is very little information on a parameter, analysts should adopt a conservative approach such that the absence of evidence is reflected in a very broad range of possible estimates. On no account should parameters be excluded from a sensitivity analysis on the grounds that ‘there is not enough information from which to estimate uncertainty’. In choosing distributional forms for parameters in a probabilistic sensitivity analysis, favor should be given to continuous distributions that provide a realistic portrayal of uncertainty over the theoretical range of the parameter of interest. Hence careful consideration should be given to whether distributions like the triangular should have any role in a probabilistic sensitivity analysis. Correlation among parameters should be considered (see paper for possible approaches). When model calibration is used to derive parameters, uncertainty around the calibrated values should also be reported, and this uncertainty should be reflected in either deterministic or probabilistic sensitivity analyses, or both. While completely arbitrary analyses, such as the presentation of the effect on model outputs of varying each input parameter by +/− 50%, can be used as a measure of sensitivity, such analyses should not be used to represent uncertainty. Uncertainty analyses can be either deterministic or probabilistic, and often it is appropriate to report aspects of both types within a single evaluation. Tornado diagrams, threshold plots, or simple statements of threshold parameter values, are all appropriate ways of reporting results from deterministic sensitivity analyses.	Where uncertainties in structural assumptions were identified in the process of conceptualizing and building a model, those assumptions should be tested in a sensitivity analysis. Consideration should be given to opportunities to parameterize these uncertainties for ease of testing. Where it is not possible to perform structural sensitivity analysis it is nevertheless important that analysts be aware of the potential for this form of uncertainty to be at least as important as parameter uncertainty for the decision maker. (Linked to conceptual modeling recommendations) The conceptual representation of the decision problem should be used to identify key uncertainties in model structure where sensitivity analyses could inform the impact of structural choices.	Where a lifetime horizon is used, the impact of alternative methods of extrapolating beyond the observed data should be explored.					Every model should have technical documentation, written in sufficient detail to enable a reader with the necessary expertise to evaluate the model and potentially reproduce it. The technical documentation should be made available openly or under agreements that protect intellectual property, at the discretion of the modelers.			Terminology [] varies within the medical decision modeling field and in comparison to related fields. Authors should be aware of this and seek to carefully define their use of terminology to avoid potential confusion. Every model should have non-technical documentation that is freely accessible to any interested reader. At a minimum it should describe in non-technical terms the type of model and intended applications; funding sources; structure of the model; inputs, outputs, other components that determine the model's function, and their relationships; data sources; validation methods and results; and limitations.	[Describe] limitations [in non-technical terms]	[Clearly state] who developed the model	The policy context of the model should be clearly stated. This includes who funded the model.
	NA	2016	Modelling methods for predicting epidemiological and health economic effects of vaccinations. Guidance for analyses to be presented to the German Standing Committee on Vaccination (STIKO)	NA	manually added	(summarised) (Guidance for modelling analyses to be presented to STIKO)	STIKO 2016	No	Disease				Choose a model type appropriate for your situation.		All relevant comparators should be included in the model. If they are not included, the reasons for this should be given.	Modelling should take all endpoints relevant to the respective indication into account (e.g. disease case, complications, hospitalization and/or death), as well as the measure of benefit			The structure of a model correlates directly to and should be developed based on the natural progression of the disease.		The time horizon of the evaluation should be described and justified.				Model calibration is an instrument that is already used during model development. The calibration process should always be conducted in a transparent and well-structured way; for that reason random or optimizing methods should preferably be applied.			External validation compares model results with the best available evidence in order to examine the plausibility of the calculations. It is important that the same data set (including endpoints) is not used for calibration and validation. A fraction of the data can be used for validation instead of calibration. For the valid modelling of future effects, a model should be able to reproduce disease progression and spread retrospectively. Goodness-of-fit criteria should be taken into account (e.g. adjustment tests for the predictive distribution of the data according to the model)		In plain visual validation, the operation mode of the model including its assumptions is examined for quality and plausibility by experienced experts (not sufficient on its own)	Cross-model validation can be conducted. In cross-model validation, various models that have been developed for the same research question are compared to one another. The same data set is used in the various models.		Parameter uncertainty should be illustrated with probabilistic sensitivity analyses (PSA). However, PSAs are often a challenge for dynamic models since parameters that enable transmission often do not generate plausible results. Alternatives can be not including these transmission parameters in the PSA, or developing two models: a dynamic model that represents epidemiology and transmission, and a static (sub-)model that also includes a PSA. In a PSA, the determination of the probability distributions upon which each parameter is based should be justified and explained. If possible, calibrated parameters should be analysed in uncertainty analyses as well	If there are any uncertainties regarding the natural disease progression and thus the model structure, the structure should be varied in uncertainty analyses. Structural (model) uncertainty should be analysed using either scenario analyses (e.g. results from various models/model structures) or, preferably, by parametrisation of the structural uncertainty	Several PSAs should be conducted to illustrate the methodological/normative uncertainty					Transparent, detailed, and reproducible documentation of a model is essential in model code (regardless of software) and in written report
3587	Abuelezam, N.N. Rough, K. Seage, G.R.	2013	Individual-based simulation models of HIV transmission: reporting quality and recommendations	10.1371/journal.pone.0075624		(Reporting checklist for ABMs of HIV transmission)	Abuelezam 2013	No	Disease		State the objectives of the analysis with specific reference to the population(s), intervention(s), and time period(s) of interest.			State the population(s) of interest	State the intervention(s) of interest		Context – Justify the exploration of the policy question in the context of previous trials, cohorts, and modeling analyses for the time period(s) of interest.		Structure – Describe the model’s structure in both words and figures and describe how it affords the ability to explore the question(s) of interest. State the assumptions implicit in the model structure. Justify [structural assumptions] with knowledge and data from the population of interest. Justify the validity of the necessary behavior accounted for in the model. Justify the validity of the necessary biology accounted for in the model.		State the time period(s) of interest. Time Step - State and justify the length of the time step used to advance model dynamics, if applicable.		List fixed parameters and calibrated parameters with ranges justified by the literature. Describe the quantity and quality of the data used to inform parameters for the population(s) of interest. Data Conversion - Discuss issues related to the conversion of data to fit the time step used.		If the objective of the analysis is to describe or predict dynamics in a particular population of interest, describe the process used to calibrate the model dynamics to existing data including the statistical procedure, the types of outcome measures used, and the quality of the data used. List calibrated parameters with ranges.		Internal Validity - Describe the validity of the model programming by discussing how model bugs and program issues were checked and if modifications to model implementation were explored.						Summarize the results of sensitivity analyses on the main model parameters, discuss whether the results support the robustness of findings, and describe future work needed.	Discuss how the behavior and inference of the model changes when particular assumptions (e.g. alternative mixing patterns, different levels of heterogeneity for behavior and biology) are altered or deleted	Summarize the impact of stochasticity on the model runs and justify through random seed variation and sample size variation.			Interpret the modeling analysis within realistic bounds, with reference to previous modeling studies, a discussion about the generalizability of the modeling results, and implications for future studies or models						Limitations and Strengths - Provide the key limitations and strengths of the modeling study. Discuss whether the model is able to reproduce the behavior of other populations or interventions of interest.		List sources of funding
	Monks, T., Currie, C. S. M., Onggo, B. S., Robinson, S., Kunc, M., Taylor, S. J. E	2018	Strengthening the reporting of empirical simulation studies: Introducing the STRESS guidelines	10.1080/17477778.2018.1442155	manually added	(Guideline for reporting empirical simulation studies)	Monks 2018	No	Generic simulation		Purpose of the model; Experimentation aims		Estimation approach; Random sampling			model outputs			Base model logic; Scenario logic; Components; Base model overview diagram		Run length		Input parameters; Assumptions; Initialisation; Data sources; Pre-processing																	Computer model sharing statement	Algorithms; Model execution	Software or programming language; System specification
5800	Ramos, M. C.; Barton, P.; Jowett, S.; Sutton, A. J	2015	A Systematic Review of Research Guidelines in Decision-Analytic Modeling	10.1016/J.JVAL.2014.12.014		(Assessing decision-analytic modelling in health economics)	Ramos 2015	Yes	(Health) economics		Is there a written statement of the decision problem and scope of the study? Is the objective(s) of the study and model structure consistent with the stated decision problem and scope?	Has the perspective of the model been stated?	Has the unit of representation [e.g. person, compartment] been given? Have all methods used been customized to specific application(s) and settings?	Has the target population been identified? Has the starting cohort been defined by demographic and clinical characteristics affecting the transition probabilities or state values?	Is there a clear definition of the alternative interventions under evaluation? Is there a discussion around feasible options [comparators] or justification for the exclusion of feasible options?	Are the outcomes of the model stated and consistent with the perspective, scope, and overall objective(s) of the model? Has any adverse effect of the intervention(s) been captured?			Has a graphical description of the model been provided? Have health states and transitions reflecting the biological/ theoretical understanding of the disease or condition been modeled?		Is the time horizon of the model justified and sufficient to reflect all the important differences between options?		Has the quality of the data been assessed appropriately? Have transition probabilities and intervention effects been derived from representative data sources for the decision problem? Have (all) methods and assumptions used to derive transition probabilities and intervention effects been described/justified? Have parameters relating to the effectiveness of interventions derived from observational studies been controlled for confounding? Have mean values and distributions around the mean and the source and rationale for the supporting evidence been clearly described for each parameter included in the model? [Where appropriate:] Are the costs incorporated into the model justified and sources described? Have discount rates been reported and justified given the target decision maker?	Has expert opinion been used, are the methods described and justified?			Has internal validity been assessed?	Has external validity been assessed?	Has the model’s predictive validity been assessed?	Is there any evidence of model’s face validity?	Has cross-validation been assessed?		Has one-way DSA or two-way sensitivity analysis been performed? Has a PSA been included? Has correlation among parameters been assessed? If model calibration was used to derive parameters, has the uncertainty around calibrated values been tested using DSA or PSA?	Has a discussion about the inclusion/exclusion of assumptions affecting the structure of the model been included?		Has patient heterogeneity been considered?				Is there any reference as to whether technical documentation would be made available at request?			Has the report used nontechnical language and clear figures and tables to enhance the understanding of the model?	Have limitations and strengths been acknowledged/discussed?		Have all sources of funding and their role been identified?
	NA	2006	Guidelines for the Economic Evaluation of Health Technologies: Canada | CDA-AMC	NA	manually added	(Developing and reporting health economic evaluations)	CADTH 2006	No	(Health) economics		State the study question to be addressed by the evaluation. The question should be well defined, stated in an answerable form, and relevant to the decision facing the target audience. Relevant and related secondary questions should be included (e.g., the impact of the intervention on subgroups).	The primary perspective of the study may [] be stated in the [study] question.	Explain and justify any extrapolation techniques used in the model. Follow good modelling practices when constructing the model used to conduct the evaluation. Analysts are encouraged to consult good modelling practice guidelines as required.	Define the patients or population relevant to the study question. Perform the analysis for the entire target population that is specified in the study question. This may include the population representing the majority or all of its expected use. The efficacy-effectiveness data used in the analysis should be relevant to the target population in the analysis.	Define the intervention and comparators relevant to the study question.				Describe the model, including its scope, structure, and assumptions. Provide justification for assumptions and choices. Use a model structure that is appropriate for addressing the study question. Build the model in such a way to permit updating of results as more data become available. Explain and justify any causal relationships used in the model.		Base the time horizon on the natural course of the condition and the likely impact that the intervention will have on it. State and justify the time horizon(s) of the evaluation		Systematically identify, collect, and assess the data used in the model. Report and identify all data sources. Use appropriate methods to analyze or combine data from different sources. Explain and justify the methods used, and report the results of the analysis. Incorporate data into the model using appropriate techniques, and explain the methods used. If data are incorporated as point estimates, use mean estimates of parameters in the base case. If estimates are incorporated as probability distributions, state and justify the form of the distributions. Explain and justify all parameter choices and assumptions. Gather the best available evidence on key model parameters for which the model results are most sensitive. Justify any failure to gather the best available evidence of such parameters. Base the extrapolation of data on valid techniques that reflect reasonable scientific evidence.	Use caution when expert opinion is used to establish parameter values. Justify its use; and describe the source of the opinion, the method of elicitation, and the results of the exercise.			[Internal validation] is done by testing the mathematical logic of the model, and by checking for errors in the mathematical code and for administrative errors (e.g., labelling, spelling errors). The practice may include testing extreme or zero values, examining the results of known scenarios, and examining the code. Explain any counterintuitive results. A more elaborate test involves building the model in two software packages, and cross-checking the results.	The intermediate results of the model (e.g., health outcomes) should be [] compared against reliable independent data sets		The results should make sense at face value, and any that do not should be explained	The results may be compared to those from other models		Test [data and extrapolation thereof] through sensitivity analysis. Assess estimates [for those parameters defined via expert opinion] through a sensitivity analysis. Parameter uncertainty can be assessed using a DSA and a PSA. Report lmitations in the methods or data used, and where feasible, test through a sensitivity analysis.	Model uncertainty should be assessed through a DSA and model validation methods, with separate (probabilistic) results shown for each alternative analysis.		Conduct stratified analysis of smaller, more homogeneous subgroups, whereappropriate, if there is variability (heterogeneity) in the target population.				If requested, make a copy of the model available to decision makers for review.			Include a summary and a conclusion of the evaluation that are written in non-technical language and that are accessible to the target audience.	Describe the quality (e.g., strength of evidence) of the data used in the model. Be explicit about data limitations and how they were dealt with. Try to quantify the impact of the limitations on the uncertainty of the evaluation results.		Describe funding and reporting relationships of the evaluation	disclose any conflicts of interest.
260	Sculpher, M.; Fenwick, E.; Claxton, K	2000	Assessing quality in decision analytic cost-effectiveness models - A suggested framework and example of application	10.2165/00019053-200017050-00005		(Assessing decision analytic cost-effectiveness models)	Sculpher 2000	No	(Health) economics		Is there a clear statement of the decision problem?	Is there a clear statement of the perspective?	Is the chosen model type appropriate for the time dimension of the disease process?				Is there a clear statement of the context?		Are the assumptions involved in the model clearly specified? Are the implications of relaxing these assumptions described? Are the assumptions involved in the model justified? Is a justification of the choice of states within the model provided? If so, does this accord with a theory of the disease process? Is any empirical evidence provided on the suitability of the states (e.g. sensitivity to change in the underlying disease)? Have any important states been omitted from the model?		Is the time horizon of the analysis stated? If so, is this justified in terms of the underlying disease and the effect of interventions? If relevant, is the cycle length used in the model stated? Is justification offered on the choice of cycle length? If so, does the justification relate to the disease process? If appropriate, has a half-cycle correction been applied to adjust time-related estimates in the model?		Are the sources of parameter values in the model clearly stated? Are ranges specified for parameters? For each parameter value, is there a clear and reasonable justification of how data have been incorporated into the model? Is reasonable empirical justification, from earlier iterations of the model, offered that these data are optimal? Have interval rates been translated into transition probabilities using the appropriate formula? For the first iteration of a model, has satisfactory justification been offered that data are based on a search of all the low-cost data sources (e.g. Medline, DARE, Cochrane Library)? Is there evidence to suggest selective use of data?	If some parameter values are based on elicitation of expert opinion, have the methods used for this purpose been adequately described (e.g. inclusion criteria, sample size, elicitation methods)?			Is there a statement about the tests of internal consistency that were undertaken?	Have any comparisons of the outputs of the model with independent external sources been reported? If [external validation has been conducted], are the conclusions justified? Have discrepancies been investigated and explained?			Are any relevant models identified by the analyst for the purpose of comparison?		Has a stochastic analysis been undertaken? If so, do the distributions in parameter values reflect second order uncertainty? Have appropriate distributions been selected for each parameter?					Are the claims made about the model results tempered by the limitations of the data?
3308	Soto, J.	2002	Health economic evaluations using decision analytic modeling. Principles and practices--utilization of a checklist to their development and appraisal	10.1017/S0266462302108099		(Checklist for development and appraisal of health economic evaluations using decision analytic modeling)	Soto 2002	No	(Health) economics		Is the hypothesis stated in a testable form? Does a well-defined objective exist? Is it clear, explicit and answerable? Is the rationale of the model properly stated?	Is the perspective of the analysis clearly specified? Is it justified properly according to the questions and objectives?	Is the type of model used in the study stated clearly? Is the type of model the most appropriate according to the objective sought and the hypothesis? Is [the type of analysis clearly stated and] the most appropriate according to the objectives of the study? Is the design of the model appropriate when considering the literature review, previous models performed, and research questions?		Are all relevant treatment alternatives considered and described in sufficient detail? Is the rationale for choosing the alternatives compared stated? Are any important comparators omitted? Is (should) a do-nothing alternative (be) considered?	Are the main outcomes measured in the analysis? Are they the most relevant? Is the outcome selected the most relevant for the study (clinical measures, health endpoints, life-years gained, QALYs, deaths avoided)?	Does the model represent the daily medical practice in the country where built?		Is the diagram of model pathway provided?		Is the time horizon selected appropriate in accordance with the hypothesis and objective of the study? Will alternatives be able to show all outcomes with this time horizon?		Are details of statistical tests and confidence intervals given for stochastic data? Are assumptions incorporated into the model clearly stated? Are the sources of all values credible and accurate? Are [assumptions about data] reasonable?	If an expert panel is used, is enough information about the members of the panel and the methodology employed to gather the information given?			Has a verification of the results been peformed?	Wherever possible, models should be validated against other data sets	Each model should be shown to demonstrate predictive validity	Each model should be shown to demonstrate face validity	Are results compared with those of previous analyses that investigated the same questions?		Is a sensitivity analysis performed? Are the appropriate and relevant variables included? Is the type of sensitivity analysis chosen clearly justified? Are results of the sensitivity analysis discussed? [Explanation:] In each model there is uncertainty about the correct value for many variables. It is therefore recommended that a sensitivity analysis be carried out to evaluate the firmness and robustness of the conclusions when the value of the variables with a high uncertainty is modified, such as different costs, probabilities that outcomes occur, discount rate, and information from expert panels					Are the study conclusions substantiated? Are the results accurate? Are conclusions accompanied by the convenient caveats? Are the probabilities that outcomes happen clearly stated?		A copy of the model should be available	Are details of the model given? Is the description of the model complete enough to allow replication?	It is important for everybody (editors, readers, referees, decision makers, etc.) to know the kind of software that has been utilized to construct the model since models are built with complex software.	Are the results practical for decision makers?	Are the main strengths and weaknesses of this model specified? Are conclusions accompanied by the limitations? Is the need for modeling vs alternative methodologies discussed?		Is the sponsor of the study plainly stated?	Are any possible biases derived of the sponsorship discussed in depth?
5244	Adarkwah, C. C van Gils, P.F. Hiligsmann, M. Evers, S.M.	2016	Risk of bias in model-based economic evaluations: the ECOBIAS checklist	10.1586/14737167.2015.1103185		(Risk of bias)	Adarkwah 2016	No	(Health) economics			Was a societal perspective adopted? If not, has a different perspective been justified?	Is the model chosen adequate regarding the decision problem?		Was the best alternative chosen as comparator? Was current practice chosen as a comparator? Have all comparators been described in sufficient detail? Is there an adequate comparator, i.e. care as usual?				Is the model structure in line with coherent theory? Do treatment pathways reflect the nature of disease?		Was a lifetime horizon chosen? Were shorter time horizons adequately justified?		Are the methods of data identification transparent? Are all choices justified adequately? Do the input parameters come from high-quality and well-designed studies? Are probabilities, for example, based on natural history data? Is transformation of rates into transition probabilities done accurately? Are relative treatment effects synthesized using appropriate meta-analytic techniques? Are extrapolations documented and well justified? Are alternative assumptions explored regarding extrapolation? Is the process of data incorporation transparent? Are all data and their sources described in detail?				Has internal consistency in terms of mathematical logic been evaluated?						Have the four principles of uncertainty (methodological, structural, heterogeneity, parameter) been considered in sufficient detail?	Have the four principles of uncertainty (methodological, structural, heterogeneity, parameter) been considered in sufficient detail?	Have the four principles of uncertainty (methodological, structural, heterogeneity, parameter) been considered in sufficient detail?	Have the four principles of uncertainty (methodological, structural, heterogeneity, parameter) been considered in sufficient detail?					Is the study protocol freely accessible? Has the study/trial been listed in a trial register?				Have all results been reported according to the study protocol?	Have sponsorships been disclosed?
5076	Dahabreh, I. J.; Trikalinos, T. A.; Balk, E. M.; Wong, J. B.	2016	Recommendations for the Conduct and Reporting of Modeling and Simulation Studies in Health Technology Assessment	10.7326/M16-0161	Is updated version of Dahabreh 2008, almost exactly the same	(recommendations for conducting and reporting modeling studies)	Dahabreh 2016	No	(Health) economics		Explicitly state the research question and modeling goals	Choose a perspective depending on the research question and the relevant stakeholders. There is no a priori preferred modeling perspective.	Specify and implement the structure of the mathematical model to correspond to the research question, the model's scope, and the modeling perspective. Provide the rationale for the chosen mathematical structure	For decision models, one should also define the target population	For decision models, one should also define [] alternative strategies. Allow for comparisons among all interventions that are relevant to the research question and the model's scope. In the rare case that exclusions of feasible options are deemed necessary, they should be fully justified.	For decision models, one should also define [], decision-relevant outcome quantities			explain and justify structural assumptions and computational approximations. Be transparent about the model structure	Determine the targeted level of complexity (or parsimony) based on the research question and model scope. It is often preferable to build a simpler model first and progressively increase the degree of complexity.	Use a time horizon long enough to allow all relevant outcomes to be fully evaluated.		Describe the methods for identifying and analyzing data. Make data choices based on the research question and the model's scope and structure. Report all data sources clearly and provide explicit references. Obtain values for model inputs following epidemiological and statistical principles. Use a “best evidence approach” when selecting data sources for model parameters. Obtain estimates for influential parameters by using systematic review methods. Assess the risk of bias of the available evidence, and account for sources of bias when estimating values for model parameters.	Use formal elicitation methods to quantify expert opinion and its associated uncertainty. Use appropriate methods to quantify preferences for different outcomes.	The estimation of model parameters is related to model calibration—the process of choosing values for (typically unidentifiable or weakly identifiable) parameters that improve the “closeness” of the outputs with empirical data. We do not distinguish sharply between processes for calibration and estimation because the analytic goals and methods to achieve them are similar; this is most evident when Bayesian simulation models are considered.		Anticipate, detect, and correct errors in the model's logic and implementation	A combination of graphical and statistical methods should be used to compare model outputs with observed results. Do not withhold data from model development for the sole purpose of assessing model validity.	Decide whether using future observations to assess a model is appropriate based on the research question and modeling goals.	Invite topic experts to review the model's structure and outputs and to judge whether these seem consistent with their expectations. Verify, describe, and explain counterintuitive model results.	If models addressing the same research question are available, compare their results to the new model and explain any discrepancies.		Use modeling methods that propagate uncertainty from inputs to outputs.			In statistical analyses, account for heterogeneity.		Interpret and report results in a way that communicates uncertainty in model outputs.		Transparent reporting involves [] an implementation of the model in computer code			Report results clearly and in a way that addresses users' needs. Analyses and results should be presented in a manner that will be most useful to stakeholders who can provide useful suggestions for presenting the results of modeling efforts.				Fully disclose any potential conflicts of interest
4991	Catala-Lopez, F.; Ridao, M.; Alonso-Arroyo, A.; Garcia-Altes, A.; Cameron, C.; Gonzalez-Bermejo, D.; Aleixandre-Benavent, R.; Bernal-Delgado, E.; Peiro, S.; Tabares-Seisdedos, R.; Hutton, B.	2016	The quality of reporting methods and results of cost-effectiveness analyses in Spain: a methodological systematic review	10.1186/S13643-015-0181-5	Tool developed for their review of reporting of CEAs, not main focus of paper	(assessing quality of reporting of CEAs)	Catala-Lopez 2016	No	(Health) economics		Clear presentation of study question and its relevance for decision-making	Study perspective clearly stated	Reasons for the specific model used (when applicable)	Adequate description of characteristics of the base case population	Adequate description of interventions and comparators				Diagram of model or patients/events pathway reported. Assumptions discussed.		Time horizon reported		Source of valuation [] reported								Results compared with those of other economic evaluations		Sensitivity analysis reported (for costs, estimates of effectiveness, utility weights, discount rates)								Existence of study protocol (or a priori established methods)			Limitations of study discussed	Identification: Specific terms “cost-effectiveness” or “cost-utility analysis” in title. Disclosed authors’ contribution	Disclosed funding sources	Disclosed conflicts of interest
4837	Chaikledkaew, U.; Teerawattananon, Y.	2008	Presentation of economic evaluation results			(Reporting economic evaluation results)	Chaikledkaew 2008	No	(Health) economics		State the objective of the study	State the perspective of the study	State the design of the analysis. State the choice of model (e.g., decision tree, Markov, etc.)	State the target population for intervention	State the comparator programs or interventions	Identify the outcome measured in the study	State the background of the problem. State the economic importance of the study. State the clinical importance of the study		State the description of the model used. State all assumptions used in the model. Describe the event pathway in the model. Show a diagram of event pathways in the model.		State the time horizon of the model. For Markov models, state the cycle length of the model		State the sources of [] data	In the case of using data from expert opinion, state the sources and methods used to collect the data			Present the results of model testing			State the details of model (face) validation that have been provided	Compare the results with other studies’ results		State the sensitivity analysis method. State the choice of variables and the ranges used in the sensitivity analysis. Present the results of sensitivity analysis.					Discuss [] ethical implications				State the software used in the model.	Explain the relevance of study results for specific policy questions or decisions	Explain the limitations of the study		State the funding sources	State the author’s conflict of interest with the funding sources
4980	Abellan Perpinan, J. M.; Sanchez Martinez, F. I.; Martinez Perez, J. E.	2009	[Quality assessment of economic evaluations in health care: a checklist and user guide]		Translated from Spanish using Google Translate.	(Quality assessment of health economic evaluatios)	Abellan Perpinan 2009	No	(Health) economics			Perspective		the target population is described in detail	If there is a dominant practice (current practice commonly used) it has been compared with respect to it. If there is no dominant practice, multiple comparisons or a linear combination of alternative technologies have been carried out. Has been compared with respect to the option “do nothing” or, alternatively, with respect to “minimal intervention”.				details the structural assumptions of the model		A time horizon is adopted, the same for costs and benefits, broad enough to take into account all the consequences associated with comparative technologies		SOURCE FROM WHICH INFORMATION ON [] COSTS COME. The area of origin of the data coincides exactly with that of application of the technology OR the scope of application of the technology does not coincide with the origin of the data, but the results of the study (or studies) have been adapted in some way to the application context.								the model results are validated in some way (e.g. by comparison with those obtained by other published models for the same disease and intervention)		A probabilistic sensitivity analysis is performed, orsome type of deterministic sensitivity analysis is performed. The results of the sensitivity analysis are presented in detail (tables and graphs)			a subgroup analysis is carried out to analyze the variability of the results due to disparate characteristics of the patients
1959	Prof. Ron Akehurst, Ms Pippa Anderson, Prof. John Brazier, Mr Alan Brennan, Dr Andrew Briggs, Prof. Martin Buxton, Dr John Cairns, Dr Neil Calvert, Dr Karl Claxton, Mr Simon Dixon, Prof. Dennis Fryback, Prof. Steve Gallivan, Mr Colin Green, Mr Adam Lloyd, Mr Christopher McCabe, Dr Andrew Mitchell, Prof. Jon Nicholl, Prof. Bernie O’Brien, Dr Jennifer Roberts, Dr Mark Sculpher, Dr Hans Severens, Prof. Sean Sullivan, Dr David Veenstra.	2000	Decision Analytic Modelling in the Economic Evaluation of Health Technologies. A Consensus Statement	10.2165/00019053-200017050-00003		Desirable properties of decision analytic models	Akehurst 2000	No	(Health) economics					The scope of a decision analytic model should be clearly specified, including [] populations addressed...					The analyst must make the sources of these elements (i.e. the structure and the data) clear, including any underlying theory and assumptions, and justify the choices that are made. The structures used within the model []should be consistent with the most appropriate information. The causal relationships included in the model should be explained and substantiated by the best available evidence.	A good decision analytic model should avoid unnecessary complexity and introduce only such variables and structural components as are important to the scope of the evaluation.	The scope of a decision analytic model should be clearly specified, including [] the time frame to which it relates.		The analyst must make the sources of these elements (i.e. the structure and the data) clear, including any underlying theory and assumptions, and justify the choices that are made. [D]ata used to populate the model should be consistent with the most appropriate information.				Internal consistency: A good decision analytic model must be mathematically well defined for all combinations of parameter values specified as feasible. No such values should result in inconsistency in the mathematical logic of the model.	The outputs of the model should be assessed in comparison with the best available relevant empirical evidence or evidence from other models.			The outputs of the model should be assessed in comparison with the best available relevant empirical evidence or evidence from other models.		The implications of all forms of uncertainty, including methodological, structural and parameter uncertainty, must be explored appropriately.	The implications of all forms of uncertainty, including methodological, structural and parameter uncertainty, must be explored appropriately.	The implications of all forms of uncertainty, including methodological, structural and parameter uncertainty, must be explored appropriately.						Reproducibility, i.e. being able to be replicable by an independent competent analyst, thereby leading to the same results subject only to expected random variations, is an important characteristic of a good decision analytic model.		A good decision analytic model, and its results, must be clear and interpretable for the decision that it is being used to inform.
3237	Breeze, P. R.; Squires, H.; Ennis, K.; Meier, P.; Hayes, K.; Lomax, N.; Shiell, A.; Kee, F.; de Vocht, F.; O'Flaherty, M.; Gilbert, N.; Purshouse, R.; Robinson, S.; Dodd, P. J.; Strong, M.; Paisley, S.; Smith, R.; Briggs, A.; Shahab, L.; Occhipinti, J. A.; Lawson, K.; Bayley, T.; Boyd, J.; Kadirkamanathan, V.; Cookson, R.; Hernandez-Alava, M.; Jackson, C. H.; Karapici, A.; Sassi, F.; Scarborough, P.; Siebert, U.; Silverman, E.; Vale, L.; Walsh, C.; Brennan, A.	2023	Guidance on the use of complex systems models for economic evaluations of public health interventions	10.1002/HEC.4681		(Best practice for models in HEAs)	Breeze 2023	No	(Health) economics		A documented understanding of the problem is imperative to develop and justify the model structure and type		it may not be advisable to prescribe model types to specific public health problems, as it should depend on the nature of the question to be answered						The specification of the model boundary is somewhat subjective. The decision on the model boundary should be made transparently, justifying and documenting reasons for inclusion and exclusion of each component in the understanding of the problem.	Computational limitations may require the model boundary to be revised to reduce complexity and still maintain tractability.			Creating synthetic individual data from observed data, Making causal inferences from observational data		Calibration of model inputs to model outputs		Verification through discussions with stakeholders should be an iterative and multifaceted process throughout all stages of conceptual modeling, model formulation, coding and use.	External validation compares CSM output with retrospective data. The processes of external validation and calibration may be inherently intertwined, and the stages of model calibration and validation may be indistinguishable if there are not enough data available to separate these tasks.		Examples include testing face validity and model verification through discussion of model structures with experts	Cross-validation compares CSM output with other models		Model structures, as well as parameters, may be uncertain.	The modeler should consider what uncertainties exist beyond what has been programmed into the model and report where complex features have not been included in the model, and how this might impact findings. Model structures, as well as parameters, may be uncertain						However, calls for “Open-Source” models provide an opportunity to build trust in models, and improve validity	Model transparency should at a minimum require detailed documentation of the model to allow for it to be reproduced
3249	Drummond, M. F.; Jefferson, T. O.	1996	Guidelines for authors and peer reviewers of economic submissions to the BMJ. The BMJ Economic Evaluation Working Party	10.1136/BMJ.313.7052.275		[Quality assessment and thus implicitly reporting guideline for economic evaluation submissions to BMJ)	Drummond 1996	No	(Health) economics		The research question is stated	The viewpoint(s) of the analysis are clearly stated and justified	The form of economic evaluation used is stated. The choice of form of economic evaluation is justified in relation to the questions addressed		The rationale for choosing the alternative programmes or interventions compared is stated. The alternatives being compared are clearly described	The primary outcome measure(s) for the economic evaluation are clearly stated			Details of any model used are given		Time horizon of costs and benefits is stated		The choice of model used and the key parameters on which it is based are justified. The source(s) of effectiveness estimates used are stated. Details of the method of synthesis or meta-analysis of estimates are given										When a sensitivity analysis is performed details should be given of the approach used: Uncertainty relating to observed data input	When a sensitivity analysis is performed details should be given of the approach used: Uncertainty relating to extrapolation	When a sensitivity analysis is performed details should be given of the approach used: Uncertainty relating to analytical methods			Conclusions follow from the data reported						Conclusions are accompanied by the appropriate caveats
1891	Evers, S.; Goossens, M.; de Vet, H.; van Tulder, M.; Ament, A.	2005	Criteria list for assessment of methodological quality of economic evaluations: Consensus on Health Economic Criteria			(Quality assessment of health economic evaluatios)	Evers 2005	No	(Health) economics		Is a well-defined research question posed in answerable form?	Is the actual perspective chosen appropriate?	Is the economic study design appropriate to the stated objective?	Is the study population clearly described	Are competing alternatives clearly described? Are all important and relevant costs for each alternative identified?	Are all important and relevant outcomes for each alternative identified? Are all outcomes measured appropriately? Are outcomes valued appropriately? Is an incremental analysis of [] outcomes of alternatives performed?					Is the chosen time horizon appropriate to include relevant costs and consequences?		Are costs valued appropriately?										Are all important variables, whose values are uncertain, appropriately subjected to sensitivity analysis?					Do the conclusions follow from the data reported? Does the study discuss the generalizability of the results to other settings and patient/client groups? Are ethical and distributional issues discussed appropriately?									Does the article indicate that there is no potential conflict of interest of study researcher(s) and funder(s)?
3191	Graf von der Schulenburg, J. M.; Greiner, W.; Jost, F.; Klusen, N.; Kubin, M.; Leidl, R.; Mittendorf, T.; Rebscher, H.; Schoeffski, O.; Vauth, C.; Volmer, T.; Wahler, S.; Wasem, J.; Weber, C	2008	German recommendations on health economic evaluation: third and updated version of the Hanover Consensus	10.1111/J.1524-4733.2007.00301.X		(German recommendations for conducting HEAs)	von der Schulenburg 2008	No	(Health) economics		explicit statement of the objective	definition of the perspective	The choice of the type of analysis depends on the study subject as well as the purpose of the study, and must be justified accordingly.	definition of the [] target population	justification of the alternatives to be evaluated	In principle, all relevant [] outcome variables for the selected perspective must be taken into account. The selection of outcome parameters must be justified.			structural [] assumptions made must be disclosed, the model structure must be justified in detail		the entire time span, during which an impact of a study alternative on resource usage, effectiveness, outcomes, utilities, or quality of life can be expected or has been substantiated by previous research data, must be analyzed		all data sources used [] and quantitative assumptions made must be disclosed	When expert opinions are included in such studies, the selection criteria of the panel and the process of forming consensus must be disclosed and described in detail.			must be [] assessed in terms of [] their internal and external validity	must be [] assessed in terms of [] their internal and external validity			The results of the study must be compared to the results of other studies with a similar study question. Methodological differences and different study conditions should be pointed out and addressed in detail		In all cases, the influence of individual parameters must be analyzed via a univariate approach. For this purpose, the individual input parameters are varied within a range, which may be based on realistic considerations or a schematic variation (e.g., variation by percentages). If possible, the robustness should be analyzed as part of a probabilistic approach, with each input parameter being included according to its specific distribution, which should be based on empirically determined values including their dispersion. A distribution can be assigned to missing data, but that has to be justified in detail. Alternatively, a different multivariate approach can be chosen that varies multiple parameters simultaneously during the analysis								description of the methodology. it is advantageous to generate a detailed methodological documentation	the software program to conduct the modeling must be indicated	the potential relevance and consequences of the study results should also be stated for decision-makers.	the key limitations and uncertainties of the outcomes and methods must be indicated and critically addressed			Conflicts of interest must be stated in the publication.
4055	Haji Ali Afzali, H.; Gray, J.; Karnon, J.	2013	Model performance evaluation (validation and calibration) in model-based studies of therapeutic interventions for cardiovascular diseases : a review and suggested reporting framework	10.1007/S40258-013-0012-6		Reporting framework for validation of models	Haji Ali Afzali 2013	Yes	(Health) economics														Statement about testing the face validity of the data source		Statement about calibration. Input parameters to be calibrated (unobservable and/or observable input parameters)Calibration targets and their data sources were provided. Goodness-of-Fit measures. Description of acceptance criteria Details of parameter search algorithm		Statement that the code was checked. Statement about comparing model output to outputs from data sources used to construct the model. Methods for assessing internal validity were provided.	Statement about assessing external validity. Methods for assessing external validity were provided		Statement about testing the face validity of the [model structure and] results	Statement about cross-model validation. Cross-model validation methods were provided.
3239	Kunst, N.; Burger, E. A.; Coupe, V. M. H.; Kuntz, K. M.; Aas, E.	2023	A Guide to an Iterative Approach to Model-Based Decision Making in Health and Medicine: An Iterative Decision-Making Framework	10.1007/S40273-023-01341-Z		Best-practice guide to decision analytic model studies	Kunst 2023	No	Healthcare		The decision-analytic process should start with conceptualizing the decision problem	analytical perspective(s)	the analyst should select the model type [] that is the most suitable to the conceptualized decision problem	target population(s)	decision options		[…] other relevant settings. Furthermore, it is of importance to ascertain that the conceptualized decision problem is grounded in the proper jurisdiction and reflects clinical practic		the analyst should select the model [] structure that is the most suitable to the conceptualized decision problem. This should be performed in close collaboration with clinical and other experts to assure that the model structure and included health states reflect the disease process and the impact of medical interventions		time horizon		The analyst can start with deriving this information from secondary sources available in the published literature. However, the existing evidence may be insufficient to inform some of the relevant model inputs, reducing or inhibiting the model’s usefulness. In these situations, the other available evidence (e.g., evidence for younger populations or indifferent country settings) can be used if it is assessed as reasonably similar to the settings of interest. These assumptions should be evaluated with scenario analyses. Furthermore, if feasible, primary data sources can be used to obtain the appropriate evidence. Depending on the type of model parameters aimed to be informed, different research study designs can be used to collect data and generate point estimates and precision measures. Importantly, good-practice methods should be applied to estimate model parameters to ensure data validity and to control for potential bias and confounding	It is worth noting that for some parameters of interest, there may be no appropriate estimation methods. In these circumstances, analysts can use structured expert elicitation approaches to elicit expert opinion	Some parameters are unknown and cannot be informed using any evidence because there is no data that can inform them directly. In these cases, estimation of the unknown model inputs may sometimes be obtained through model calibration, a process of determining the parameter values that result in model outputs that fit to empirical data. These empirical data represent an indirect evidence source used to inform parameters. In addition to calibration, other sophisticated estimation methods (e.g., statistical methods) may also be considered if the available data allow for indirect estimation of parameters of interest.		Several validation types can be distinguished, including [] internal	Several validation types can be distinguished, including [] external	Several validation types can be distinguished, including [] predictive validity	Several validation types can be distinguished, including face validity	Several validation types can be distinguished, including [] cross		Uncertainty in the model and its parameters should be appropriately propagated and evaluated. [] the impact of parameter [] uncertainty should be explored. [] should proceed to quantifying and assessing decision uncertainty caused by parameter uncertainty	Uncertainty in the model [] should be appropriately propagated and evaluated. [] the impact of [] structural uncertainty should be explored				PA results should be used in VOI analyses to assess decision uncertainty, examine the consequences of making decisions based on the currently available evidence, and assess whether further research would be potentially worthwhile.
5459	Lopez-Bastida, J.; Oliva, J.; Antonanzas, F.; Garcia-Altes, A.; Gisbert, R.; Mar, J.; Puig-Junoy, J.	2010	Spanish recommendations on economic evaluation of health technologies	10.1016/J.GACETA.2009.07.011		Recommendations for health econ evaluations	Lopez-Bastida 2010	No	(Health) economics		Establish clear objectives and formulate well-defined questions in terms of the objectives of the study	1. Adopt a societal perspective. 2. Include the perspective of the third-party National Health System (NHS) in the analysis. 3. Differentiate and present the societal and NHS perspectives separately A full description of the chosen perspective should be provided	The model must be designed in accordance with the aim of the study	The research question should clearly define the study group (its clinical and demographic characteristics, morbidity or risk factors[], usual rates of adherence or typical patterns of treatment, as well as levels of risk for a single clinical condition),	the intervention to be evaluated, and the comparison of interventions (as the case may be). 1. Compare the technology under study with the standard technology used in current health care practices. 2. Justify the choice of alternative technologies for comparison	as well as the relevant outcomes.	The research question should clearly define the study group (its [] healthcare setting, geographical location []),		It must represent the natural progression of the disease or problem under study		The time horizon should capture all relevant differences in costs and in the effects of health treatments and resources. In some cases, the time horizon will have to be extended to the individual’s entire life		presenting its key parameters in a transparent manner. It is necessary to identify and evaluate data, report sources from which they were obtained, and describe their strengths and limitations. Evidence should also be gathered regarding the key parameters of the model, and suitable techniques should be used.								Any possible discrepancies between outcomes of the economic evaluation and those of previous analyses should also be discussed.		Statistical distribution of the variables analyzed should be as transparent as possible.	uncertainty regarding the natural course of the illness itself and how it is affected by the therapeutic alternatives analyzed				Conclusions should answer the research questions posed in a clear and concise manner and must be supported by the results obtained					must contain relevant information for the decision makers for whom it is intended, presented in a clear and comprehensible manner.	In any event, comprehensive details should be given on the strengths and limitations of the model used. The main limitations or weaknesses of the study should be presented in a critical manner.		Who commissioned the study and who provided the financial support should be clearly stated	The authors must declare any potential conflict of interest.
5328	Marshall, D. A.; Burgos-Liz, L.; MJ, I. Jzerman; Crown, W.; Padula, W. V.; Wong, P. K.; Pasupathy, K. S.; Higashi, M. K.; Osgood, N. D	2015	Selecting a dynamic simulation modeling method for health care delivery research-part 2: report of the ISPOR Dynamic Simulation Modeling Emerging Good Practices Task Force	10.1016/J.JVAL.2015.01.006		Good practice for dynamic simulation modelling	Marshall 2015	No	Healthcare		it is important to have a complete definition of the problem regardless of data limitations	Consideration of the perspective is essential, that is, system-oriented, process-oriented, or individual-oriented	The most central consideration [when selecting a modeling method] is model purpose, that is, why we are building the model—the problem or research question being investigated. In selecting a specific modeling method, consider which method can address the problem most effectively and efficiently.	Other fundamental decisions to be made upfront include the scope of the model population			Other fundamental decisions to be made upfront include [] spatial extent and topology		Other fundamental decisions to be made upfront include [] any discretization imposed.		Other fundamental decisions to be made upfront include [] time horizon		Simulation models use empirical data in two primary capacities. The first use is for model parameterization (with the data being incorporated directly or indirectly—for instance, via backing out—into model formulation). Appropriate documentation is particularly important. We emphasize again the importance of maintaining metadata concerning the provenance of model parameters as a routine component of model documentation. it is desirable to publish a sufficient degree of detail on a model’s formulation, including [] model parameters, any external sources of data used, and initial conditions		Many models also undergo calibration processes, whereby simulation model parameters are adjusted such that the emergent behavior of a simulation model compares most closely with empirical data or reference modes. For such processes, information should at least be provided regarding the calibrated values of model parameters.		Validation, verification, and calibration processes are key. [] verification seeks to understand the extent to which the model is true to its original design. It is highly valuable to integrate model validation throughout the iterative model development process noted above, rather than viewing it as a gating exercise to be undertaken only at the end of the modeling.	Of particular interest are opportunities to compare model estimates against outcomes from prospective interventions or natural experiments. Inability to meet validation criteria is best recognized not as a failure of the modeling project, but as an opportunity to refine the model and the assumptions behind it (recognizing the model’s role as a tool that helps one learn quickly and reliably by spotting inconsistencies between one’s theories of the world and available empirical evidence).	testing of predictive validity of results obtained	the role of domain experts in providing feedback on model assumptions and outputs—particularly visualization output—to help identify either quantitative or qualitative discrepancies from their experience			Sensitivity analysis— structure and parameters (including one-way, multiway parameter sweeps and probabilistic analysis)—is highly recommended in understanding the variability of a model’s outputs in response to different assumptions	Sensitivity analysis— structure and parameters (including one-way, multiway parameter sweeps and probabilistic analysis)—is highly recommended in understanding the variability of a model’s outputs in response to different assumptions						it is desirable to publish a sufficient degree of detail on a model’s formulation, including the fundamental specification (“source code”) of the model	Most importantly, for the growing number of models whose implementation relies more heavily on algorithms and computer code, this entails specification beyond the associated code, preferably in terms of mathematical formalisms (e.g., finite state machines, hybrid probabilistic automata, and flowcharts)	it is desirable to publish a sufficient degree of detail on a model’s formulation, including the [] framework in which it was built	Modeling team members with the technical expertise must be transparent with model details and documentation, and be willing to communicate clearly to other modeling team members. This allows stakeholders to gain the appropriate knowledge of underlying model assumptions, data requirements, limitations, and applications of the model to make the model relevant and useful for them. Furthermore, decision makers must be prepared to assess the plausibility of each of the model assumptions. Sensitivity analysis and scenario testing are vital for decision makers so that the full plausible range of interactions and emergent behaviors resulting from decisions can be reviewed.
2343	Mauskopf, J.; Standaert, B.; Connolly, M. P.; Culyer, A. J.; Garrison, L. P.; Hutubessy, R.; Jit, M.; Pitman, R.; Revill, P.; Severens, J. L.	2018	Economic Analysis of Vaccination Programs: An ISPOR Good Practices for Outcomes Research Task Force Report	10.1016/J.JVAL.2018.08.005		Good practice for evaluations of vaccination programs	Mauskopf 2018	No	(Health) economics		The policy objective and decision context should be described	The perspective for the economic analysis should be based on the type of decision maker(s), their policy objectives, and the relevant decision context. The analysis perspective should always be specified	Justify the choice of cohort or population model.		[] should include all relevant comparators, including prevention or treatment interventions used currently and alternatives that could be considered in the near future	For all economic evaluations, both intermediate and final outcomes over the time horizon selected for the analysis provide important information for decision makers. Thus, for vaccination programs and their comparators, the health outcomes of the disease(s) of interest, QALYs and life-years gained or DALYs averted, with the disaggregated and total intervention-related and disease-related costs should be presented	For each country, the decision context is based on the local government and health system structure, health care provider or funder policies and regulations, and societal values and preferences		For any economic analysis of a new vaccination program that prevents an infectious disease, the model’s structure is primarily determined by the impact of the new program on the epidemiology of the disease studied. Sufficient details should also be provided so that technical users of the method can readily understand the model’s structure, assumptions. Present a clear overview and flow diagram in the report for all models.	The model’s structure and assumptions should be as simple as possible while meeting decision context needs.	The time horizon depends on the duration of vaccine effectiveness and any reductions in a disease’s long-term effects, such as chronic sequelae (e.g., deafness or neurological deficits after meningitis) or delayed disease outcomes (e.g., cervical cancer or decompensated liver disease) attributable to the new vaccination program. In a population CEA model, the time horizon used to estimate cumulative costs and benefits should be long enough to include the time when changes in disease outcomes attributable to the new vaccination program become stable (i.e., annual estimates of a disease’s long-term outcomes and sequelae should not change if the time horizon is extended)		To identify input parameter values, data should be collected from clinical trials; observational, modeling, and qualitative studies; and compendia of disease-related information, such as the World Health Organization’s CHOICE (CHOosing Interventions that are Cost-Effective)	When data on cost and other outcomes are not available, treatment algorithms, expert opinion, or key informant interviews should be used (and promotion of special interests avoided whenever possible to prevent bias).	When country-specific data are unavailable for dynamic transmission model inputs, the input values assumed should ensure that the model outcomes without the vaccination program match observed age-specific disease incidence rates (model calibration)		Verify the model program’s internal validity to ensure that it has no errors and that planned calculations are executed correctly.	Assess the model’s external validity to ensure that its results are compatible with the data used to derive the inputs as well as observational data from other data sets, where available		Arrange for experts in modeling or prevention program design and operation to assess the model’s face validity.	Assess the model’s external validity to ensure that its results are compatible with [] outcomes from similar published economic analyses.		For CEA, conventional one-way sensitivity analyses should be used with plausible ranges to test the impact on the results of the uncertainty of the input values for the epidemiologic models and economic calculations for which the modeler expects variability	A series of multiway analyses should also be performed that change structural forms and/or use multiple input values in the model to represent alternative credible scenarios. In particular, results should be reported for scenarios with different structural assumptions.		Scenario analyses of population subgroups should be considered []				For transparency, the model code should be made available to decision makers, when feasible.	a modeling expert should be able to replicate the model using the information provided, which requires that the model’s structure, assumptions, input parameter values, and derivations be described in detail. Provide all model equations and assumptions as well as input parameter base-case values, ranges, and distributions, including the data sources and derivations, in a technical appendix.	Software that is widely available, such as Microsoft Excel, or in the public domain, such as R (R Foundation for Statistical Computing, Vienna, Austria), should be used if possible. Programs built with commercial software should include full documentation to guide reviewers	Economic evaluations are provided to decision makers who might not be familiar with economic modeling techniques or the terminology used to describe them. Therefore, the models must be described in ways that those who are not familiar with the methodology can understand
5852	McCabe, C.; Dixon, S.	2000	Testing the validity of cost-effectiveness models	10.2165/00019053-200017050-00007		Framework for assessing validity of models	McCabe 2000	Yes	(Health) economics		The purpose of a model must be clearly specified		A clear justification of the need for a model must be made, together with a justification of the approach taken				Appropriate to the decision making context.		At the most fundamental level, it is important that the possible pathways described by the model are feasible and sensible. More specifically, current practice in the decision-making context to which the model is being applied should be capable of being described by the model’s structure.	It may be possible to require that any simplification be explicitly justified by demonstrating that increased complexity cannot logically have a significant impact upon the output/decision implications of the model			All data that is relevant to the model need to be appraised in terms of its appropriateness to the purpose of the model and its compatibility with the other data sources. The reasons for choosing certain data over other possible data should be justified.	First, opinion may be required to produce various estimates for the model in the event of observational data not being available			it is essential that the computational correctness of the model is assured	Where data exist on the outcomes, the results of the model should be compared to them and any variation should be explained. The applicability of the ‘validation data’ to the decision-making context for which the model is being developed should be made explicit.	final outputs of a model should be compared to prospectively collected data if appropriate. Any differences should be explained and justified.	professional opinion cannot be regarded as a formal test of the validity of a model; their endorsement is preferred but neither necessary nor sufficient for the existence of a good model.	One possible way in which the model can be judged in this regard is that the structure, inputs and results of a model should be compared with those of existing models, and differences should be capable of being explained and justified			the model should make explicit assumptions that can be challenged and explore the impact through sensitivity analysis									Understandable. Its level of complexity needs to be tailored to its main audiences. This may be achieved by producing several ‘reduced form’ models from the master model, which are targeted at particular audiences.
2475	Petrou, S.; Gray, A.	2011	Economic evaluation using decision analytical modelling: design, conduct, analysis, and reporting	10.1136/BMJ.D1766		Best practices for decision-analytic modelling	Petrou 2011	No	(Health) economics		The first stage in the development of any model is to specify the question or decision problem	The requirements of the decision makers should have a crucial role in identifying the appropriate perspective of the analysis	The choice of modelling approach will depend on various factors, including the decision maker’s requirements.	It is important to define [] the recipient population	It is important to define all relevant options available for evaluation	The requirements of the decision makers should have a crucial role in identifying the [] relevant outcome measures	It is important to define [] the geographical location and setting in which the options are being delivered				The requirements of [] the time horizon		The process of identifying and synthesising evidence to populate a decision analytical model should be consistent with the general principles of evidence based medicine. These principles are broadly established for clinical evidence. Less clear is the strategy that should be adopted to identify and synthesise evidence on other variables, such as costs and health utilities, other than it should be transparent and appropriate given the objectives of the model.	If evidence is not available from randomised trials, it has to be drawn from other sources, such as [] expert opinion			Internal validation requires thorough internal testing of the model—for example by getting an independent researcher or using different software to construct a replicate of the model and assess whether the results are consistent. Internal validation of a model derived from a single data source, for example a Markov model being used to simulate long term outcomes beyond the end of a clinical trial, may involve proving that the model’s predicted results also fit the observed data used in the estimation.	External validation assesses whether the model’s predictions match the observed results in a population or over a time period that was not used to construct the model.	This might entail assessing whether the model can accurately predict future events	Face or descriptive validation entails checking whether the assumptions and structure of a model are reliable, sensible, and can be explained intuitively. This may also require experiments to assess whether setting some variables at null or extreme values generates predictable effects on model outputs.	several research groups could model the same decision problem in different ways and then compare their results in an agreed way		Parameter uncertainty reflects the uncertainty and imprecision surrounding the value of model variables such as transition probabilities, costs, and health utilities	Structural or model uncertainty reflects the uncertainty surrounding the structure of the model and the assumptions underpinning it—for example, the way a disease pathway is modelled		heterogeneity should be clearly differentiated from variability because it reflects differences in outcomes or in cost effectiveness that can in principle be explained by variations between subgroups of patients, either in terms of baseline characteristics such as age, risk level, or disease severity or in terms of both baseline characteristics and relative treatment effects. As in the analysis of clinical trials, subgroups should be predefined and carefully justified in terms of their clinical and economic relevance.25 A model can then be re-run for different subgroups of patients.
3498	Pokutnaya, D.; Childers, B.; Arcury-Quandt, A. E.; Hochheiser, H.; Van Panhuis, W. G.	2023	An implementation framework to improve the transparency and reproducibility of computational models of infectious diseases	10.1371/JOURNAL.PCBI.1010856		Framework to improve transparency and reproducibility	Pokutnaya 2023	No	Disease										Ideally, authors would provide a structured diagram or complete description of the model. For example, for a compartment model, the diagram and description would represent the states and transitions between compartments, along with the corresponding equations				As part of the experimental protocol, model parameters should be placed in a single location such as a table or list in the publication or supplement		To reproduce the key (published) results of a modeling study, the authors may have fit the model to existing, original, or simulated data. In some cases, models are based on assumptions only and are not fit to any data. If data were used, their source and content, including descriptions of the columns or fields, should be described in the publication or supplement.															Openly accessible, versioned model implementations should be documented in an online repository (e.g., GitHub) that is specifically referred to in the publication and/or supplement. Model implementations should be accompanied by comprehensible annotations that allow the user to interpret the purpose of the model implementations.	The experimental protocol is the description of the workflow explaining how all the previously listed categories and the model parameter values are used together to create the (published) results. For example, researchers may provide a well-documented README.md file in GitHub, a schematic diagram in the publication’s supplement that describes the experimental protocol, or a set of step-by-step instructions.	We emphasized documenting the operating system (e.g., MacOS, Linux, Microsoft Windows) given that certain analytical software require a specific operating system to run (e.g., SAS software requires Microsoft Windows). In addition to the name and version of the analytical software, a specific identifier such as a DOI, URL, or a citation from where the software was retrieved should be provided in the publication or supplement, to allow others to access the same version of the software and to find the software documentation, including the installation guide. In some cases, the model implementations have additional software dependencies such as software programs, libraries, specific packages, classes, or modules. Ideally, a table or list of dependencies would be provided either in the supplement or at the top of the model implementation itself.
6033	Rosello, A.; Horner, C.; Hopkins, S.; Hayward, A. C.; Deeny, S. R.	2017	Understanding the Impact of Interventions to Prevent Antimicrobial Resistant Infections in the Long-Term Care Facility: A Review and Practical Guide to Mathematical Modeling	10.1017/ICE.2016.286	Extracting from both their checklist and their summary of included studies	Review of studies that model AMR in care facilities, plus checklist for critical appraisal	Rosello 2017	No	Disease		Were the question and aims appropriately and clearly focused? Was the importance of the question made clear?		Was the choice of design justified? Has stochasticity been addressed in the model?		Is the model exploring organism-intervention combinations that are novel (ie, have not previously been evaluated in the LTCF context)?	Were the outcome measures used to answer the study question relevant and measured and valued appropriately?	Is the LTCF setting clearly defined?		Were any assumptions made explicit?				Were the parameters appropriate? Is the source of the model parameters described? Are any parameters based on data rather than the literature? If any parameters are based on data, are these recent data?		Has the model been fit to data? Have formal fitting techniques (eg, least square criterion, maximum likelihood estimation, Markov Chain Monte Carlo) been used to fit the model to data?			Have models been validated using an auxiliary dataset (if this is available)?					Have sensitivity analyses been performed?	Have sensitivity analyses been performed?							Is the methodology employed fully described in publication including the assumptions underlying the interventions?		Have numeric results of the outcome of interventions been made available to permit comparison across studies?
5063	Sanders, G. D.; Neumann, P. J.; Basu, A.; Brock, D. W.; Feeny, D.; Krahn, M.; Kuntz, K. M.; Meltzer, D. O.; Owens, D. K.; Prosser, L. A.; Salomon, J. A.; Sculpher, M. J.; Trikalinos, T. A.; Russell, L. B.; Siegel, J. E.; Ganiats, T. G.	2016	Recommendations for Conduct, Methodological Practices, and Reporting of Cost-effectiveness Analyses: Second Panel on Cost-Effectiveness in Health and Medicine	10.1001/JAMA.2016.12195		Best-practice recommendations for conduct and reporting of CEA	Sanders 2016	No	(Health) economics		The protocol should describe [] the objectives of the study, including the research questions	The protocol should describe [] the perspective of the analysis	The protocol should describe [] the type of economic evaluation to be conducted. Use a model that is appropriate for addressing the study questions. Often more than one model type would work.	The protocol should describe [] the population under consideration	The protocol should describe [] the intervention and comparators				The protocol should describe [] a list of key assumptions. The model should represent the decision problem and be described in a detailed and transparent manner. Full documentation and justification of structural assumptions should be provided.		The protocol should describe [] the time horizon for the study		The protocol should describe [] sources of data. Consider all available evidence for informing model parameters and use a summary of that evidence where appropriate. Identify all data sources within reason and justify the choice of evidence used.		Calibration is an appropriate way to estimate model parameters. When estimating parameters using a calibration approach the following components should be presented: (1) data sources used for calibration target(s); (2) the goodness-of-fit metric used to determine the degree of fit; (3) the manner in which the parameter space was searched; and (4) the criteria used to determine that the fit was reasonable.		The types of validation to consider are (1) face validity, (2) internal validity (verification), and (3) external validity	The types of validation to consider are (1) face validity, (2) internal validity (verification), and (3) external validity		The types of validation to consider are (1) face validity, (2) internal validity (verification), and (3) external validity			If a probabilistic sensitivity analysis (PSA) is performed, specify the number of simulations per parameter set.	When there are alternative plausible structural assumptions, appropriate uncertainty analyses to examine their effects on model outputs should be undertaken.							The analyst should report how the model results are calculated. Model descriptions should be detailed enough to allow for reproduction.		Model results should be presented in a disaggregated format for purposes of model transparency.		We recommend use of a structured abstract for the journal article.	Authors should disclose any [] funding source, whether or not this is required by the publisher.	Authors should disclose any potential conflicts of interest relevant to the analysis [], whether or not this is required by the publisher.
5073	Siegel, J. E.; Weinstein, M. C.; Russell, L. B.; Gold, M. R.	1996	Recommendations for reporting cost-effectiveness analyses. Panel on Cost-Effectiveness in Health and Medicine	10.1001/JAMA.276.16.1339		Reporting recommendations for CEAs	Siegel 1996	No	(Health) economics		The reporting of study framework explains the motivation for the research, including research objectives	An explicit statement of the analysis perspective [] is essential.	outlines the study design.	Descriptors of the target population may include demographic, socio-economic, behavioral, and clinical characteristics.	Program elements ofinterventions and comparators that will define the analysis should be outlined	Analysis boundaries should be described, explaining the extent to which relevant benefits and harms are included. Identification of outcomes of interest in analysis.	care setting		The models used should be described, including supporting assumptions. Diagram of event pathway (model)		The time frame should be indicated and [] long enough		Complete descripton of estimates of effectiveness, resource use, unit costs, health states, and quality-of-life weights and their sources. Methods for obtaining estimates of effectiveness, costs, and preferences.	Source and methods for obtaining expert judgment			If a simulation model has been used, validation tests of the model are generally reported first. These tests demonstrate that the model produces verifiable information, increasing confidence in results that are not directly verifiable.				Results should be compared with those from other studies of the intervention to determine consistency of findings		Key sensitivity analyses, which test alternative data and assumptions, should follow the results, providing an indication of their stability	Key sensitivity analyses, which test alternative data and assumptions, should follow the results, providing an indication of their stability		Reporting of sensitivity analyses to illuminate important distributive issues is recommended whether or not their results affect the C/E ratio. For example, if distinct subgroup preferences are identified, if health-related quality of life is influenced by age, gender, or race		Authors may be tempted to make statements concerning whether an intervention is cost-effective. Because cost-effectiveness is relative, absolute statements should be viewed with caution. Interventions are better described as being more or less cost-effective than others, except when actually cost saving.			A technical addendum, submitted with the journal report and elaborating on methods, addresses this concern. The addendum could be published with the journal report. For readers requiring more information on a study, the panel recommends that a detailed technical report be made available on request.	Software used	Relevance of study results for specific policy questions or decisions	A discussion of study limitations is essential, assisting readers in determining the generalizability of results, likelihood of errors, and possible bias
2410	Silva, E. N.; Galvao, T. F.; Pereira, M. G.; Silva, M. T.	2014	[Economic evaluation of health technologies: checklist for critical analysis of published articles]		Originally Spanish, translated using Google Translate	Checklist for critical analysis of CEAs	Silva 2014	Yes	(Health) economics		The study question was asked appropriately, clearly and capable of being answered	Was the perspective of the study informed? Point of view that will be adopted in the study, that is, under what perception the costs will be measured–who is disbursing the monetary resources so that benefits are generated.	Was the type of economic evaluation reported? An analytical model was used and it is suitable for the objectives proposed in the study? It is necessary to inform the model adopted – decision tree, Markov model, Monte Carlo simulation, discrete events. Furthermore, there must be a justification for the choice.	Was the target population of the study clearly described? It is expected that there will be a detailed description of the target population: gender, age group, spatial-regional distribution and socioeconomic condition.	The main alternatives were included in the study, as well as provided a comprehensive description of the alternatives analyzed?	Health outcome measures have been clearly described and are relevant to the study question?			The health states represented in the analytical model reflect the biological process of the disease and the consequences of the use of technologies under investigation? Health states must be plausible with the natural history of the disease and with the consequences of the use of technologies in research (e.g. effects adverse).		The model’s time horizon was long enough to reflect the main differences - in cost and health outcome - between the strategies analyzed?		Were the costs clearly described? They must be described and presented in a disaggregated way, to allow transparency and reproducibility. If the estimates of the closures in health have been based on data observations or assumptions/hypotheses, there must be a justification for such use				Was there information about the internal consistency of the model?	Was there information about the external consistency of the model?					Has uncertainty regarding parameters been overcome?	Has structural uncertainty been overcome?	Has methodological uncertainty been overcome?	Has uncertainty regarding heterogeneity been overcome?		It is expected that there will be an argument, based in the study results, about the opportunity cost of adopting this technology in clinical practice, that is, whether the health benefits justify the incremental costs to the perspective adopted in the study.					The discussion of the study results was broad enough, including the main aspects relevant to patients and the decision maker?			Was the source of funding for the study adequately described? There must be information about the source of funding for the study, whether private, be public. It is necessary to specify what the role of the financier was in the conducting the study.	Have the authors declared their potential conflicts of interest?
4134	Slayton, R. B.; O'Hagan, J. J.; Barnes, S.; Rhea, S.; Hilscher, R.; Rubin, M.; Lofgren, E.; Singh, B.; Segre, A.; Paul, P.	2020	Modeling Infectious Diseases in Healthcare Network (MInD-Healthcare) Framework for Describing and Reporting Multidrug-resistant Organism and Healthcare-Associated Infections Agent-based Modeling Methods	10.1093/CID/CIAA234		Framework for reporting AMBs for multidrug-resistant organism and nosocomial infections	Slayton 2020	No	Disease		Specify the primary problem under consideration or the objective(s) of the study		What elements of the submodels are modeled fully stochastically, partially stochastically, or deterministically? Why are elements modeled this way? Is stochasticity used, for example, to reproduce variability in processes for which it is important to model the actual causes of the variability?				describe if agents operate and interact within a single ward, across an entire healthcare facility, or across a network of healthcare facilities and the community. Describe if the model explicitly represents a geographic area.		Specify the boundaries for which dynamics will included and which are ignored. Modelers should describe what kinds of entities are in the model and by what state variables or attributes they are characterized. Process overview: Specify who (ie, what entity) does what (ie, what actions are executed) and who is affected (ie, which entities and state variables). Scheduling: The order in which actions are taken and the order in which the effects of those actions are realized.		Describe the time period being modeled		Describe the initial states of the model entities and environment, (ie, at time t = 0) including how many entities of each type are present initially and the exact values of their state variables (or how they were set stochastically). Describe whether the model uses input from external sources such as data files or other models to represent processes that change over time. Include tables of parameter definitions, units, and values used		Calibration: Process of tuning the model parameters so that the model output matches a selected set of statistics from the real-world system or from simulated data.		Verification: Process of ensuring the model was implemented correctly and meets the specifications of the model design	Validation: Process of evaluating how well the model represents the underlying truth of the real-world process it aims to represent.					Uncertainty analysis is the process of evaluating how the uncertainty of model parameter values may affect the model’s output							authors should provide the full model code	authors should provide [], at a minimum, pseudo-code to fully describe the schedule, so the model can be replicated. Ideally, the pseudo-code corresponds fully to the actual ABM code. Describe the equations and algorithms used in the submodels.
3010	Thompson, J.; McClure, R.; Scott, N.; Hellard, M.; Abeysuriya, R.; Vidanaarachchi, R.; Thwaites, J.; Lazarus, J. V.; Lavis, J.; Michie, S.; Bullen, C.; Prokopenko, M.; Chang, S. L.; Cliff, O. M.; Zachreson, C.; Blakely, A.; Wilson, T.; Ouakrim, D. A.; Sundararajan, V.	2022	A framework for considering the utility of models when facing tough decisions in public health: a guideline for policy-makers	10.1186/S12961-022-00902-6		Guide to policy-makers to assess model utility	Thompson 2022	No	Disease				The model is of appropriate scale to capture the problem faced by decision-makers. The model is being used for the purposes it was designed	The model appreciates differences between individuals and groups (e.g. age vulnerability differences) that are important for understanding significant differences in outcomes at the population level		The model has been specified correctly across variables of importance to model outcomes			The mechanics of the model are formally defined and explainable at a technical level by its authors. Interactions of variables and features in the model are reflective of—or analogous to—real-world interactions. Understanding the mechanics of the model enables insight into how outcomes and output data are generated	The model strikes an adequate balance between sophistication and simplicity (i.e. abstraction) across model elements and representation of phenomena	The model estimates outputs over time frames of relevance to policy-makers		Data inputs used to drive the model are robust, verified (where possible) and adequate for the purpose of model outputs				The model structure and/or its components have been formally tested and verified, as well as by other independent experts	The model outputs can be validated against historical data		The model looks and sounds credible to a naïve audience and/or the audience (e.g. general public) who will be subject to its recommendations	The model produces results that are broadly consistent with other like models or representations but also adds unique insight that other models might not		The modellers can explain which variables have the greatest influence on model outcomes and overall system performance (i.e. can provide sensitivity analyses where appropriate)					Model results are presented plainly and implications are self-evident			The model is open—i.e. its authors are happy to share its mechanics with the world and have those open to scrutiny			The authors can clearly articulate what the model is missing, what level of detail it cannot capture, what it can’t tell the user, and what it should not be used for, and the possibility of the model being affected by “off-model” events			The model authors are independent and/or there is no apparent conflict of interest
3999	Ultsch, B.; Damm, O.; Beutels, P.; Bilcke, J.; Bruggenjurgen, B.; Gerber-Grote, A.; Greiner, W.; Hanquet, G.; Hutubessy, R.; Jit, M.; Knol, M.; von Kries, R.; Kuhlmann, A.; Levy-Bruhl, D.; Perleth, M.; Postma, M.; Salo, H.; Siebert, U.; Wasem, J.; Wichmann, O.	2016	Methods for Health Economic Evaluation of Vaccines and Immunization Decision Frameworks: A Consensus Framework from a European Vaccine Economics Community	10.1007/S40273-015-0335-2		consensus framework for HEEs of vaccines	Ultsch 2016	Yes	(Health) economics			A societal perspective should ideally be taken for the base-case analysis when considering infectious diseases (i.e. not for vaccines exclusively), unless this contradicts national guidelines.	Model Choice. infectious disease-specific []: ‘‘If applicable, why was a dynamic model not used?’’			Models should focus on patient-relevant clinical endpoints wherever possible			The model’s structure should represent the state of knowledge on the specific disease.	HEEs should be as complex as necessary but as simple as possible.	The time horizon of a dynamic model should last until the steady state is achieved in order to deliver valuable results		(Various details about vaccination-specific parameters and valid sources for the same) the strength of evidence behind the input data		The manual calibration approach should be based on a structured process, and the algorithm should be reported			The dataset used for validation should be independent from that used for calibration			An alternative option is a cross-model validation approach in which the same data are used on different model		All identifiable sources of uncertainty should be accounted for, if not by PSA then by other analyses. The parameter distributions used in PSA need to be justified. Transparency is important because dynamic models can have many ‘deep parameters’ (i.e. parameters that are not directly observable, such as the probability of infection transmission per contact event). Calibrated parameters also need to capture information about uncertainty	If uncertainty exists, structural uncertainty analysis should be performed	Both relying on surrogates and disregarding them is risky. The uncertainty concerning surrogates should be made clear to decision-makers.
6279	Zawadzki, R. S.; Gong, C. L.; Cho, S. K.; Schnitzer, J. E.; Zawadzki, N. K.; Hay, J. W.; Drabo, E. F.	2021	Where Do We Go From Here? A Framework for Using Susceptible-Infectious-Recovered Models for Policy Making in Emerging Infectious Diseases	10.1016/J.JVAL.2021.03.005	Seems to be specifically for emerging outbreaks and SIR models	modelling standards for policy making	Zawadzki 2021	No	Disease		Clearly define hypotheses model was designed to test. Specify intended use of model findings			In selecting model parameters, researchers should not assume population homogeneity regarding susceptibility, spreading of the disease, viral shedding, participation in the economy (eg, essential versus nonessential workers), and risk-taking. In addition, there are marked differences in race and income level between those working essential jobs and those working from home		Includes a cost-benefit analysis for policies. Criteria include metrics beyond traditional economic indicators			Fully disclose all model assumptions				Publish all [] data in open source upon publication, if possible. Adjustments for potential data biases and/or discussion of this in limitations		Authors must fully discuss their assumptions when calibrating model parameters, source calibration parameters from real-world evidence and adjusted for bias, and include appropriate uncertainty intervals around each parameter. Researchers should include the full list of calibration parameters for grid search and the results of their cross-validation procedure to choose the final parameters		Validation should encompass 3 levels: (1) internal model validation	Modeling process applied to situations outside the immediate modeling context (external validity). After publication, authors provide updates on present model validity			Third-party (cross) validation, in which authors apply parameters from similar models and verify that results remain consistent despite an alternative modeling approach, should be performed to improve the clarity and reproducibility of models		conduct sensitivity analyses with varying levels of [various parameters]	Perform sensitivity analyses for assumptions						Publish all code [] in open source upon publication, if possible
5486	Langer, A.; Holle, R.; John, J.	2012	Specific guidelines for assessing and improving the methodological quality of economic evaluations of newborn screening	10.1186/1472-6963-12-300		Guideline to assess HEA methodological quality, specifically for newborn screening	Langer 2012	Yes	(Health) economics		a clearly defined and answerable study question should be posed	The perspective [] of the analysis should be clearly stated, and the reasons underlying these choices should be made transparent	Finally, the study design (clinical study or decision-analytic model) [and] the type of economic evaluation (cost-consequences analysis, cost-minimization analysis, cost-effectiveness analysis, cost-utility analysis, and cost-benefit analysis)[] should be stated	the target population of the screening intervention [] should be stated	should encompass a detailed description of the screening intervention under evaluation and its comparator	the primary outcome measure used in the economic evaluation should be stated. The choice of health outcome measure should be based on the condition(s), intervention, and health policy setting and audience	the setting, including time and place of intervention, should be described in detail, because the type of setting (e.g., inpatient or outpatient) can have a great influence on screening coverage				the time horizon of the analysis should be clearly stated		the source of data used to calculate the health outcomes should be provided as well, including the evidence of effectiveness. [R]eaders should be aware that some sources of data such as systematic reviews might be more valid than others such as expert opinions	To validate data and modelling assumptions, epidemiologists and clinicians should be consulted									Parameter uncertainty should be addressed, including a statement and justification of the ranges or distributions of parameters used for sensitivity analyses	modelling uncertainty should be investigated as well because [the] structure[] of models [is] subject to uncertainty	modelling uncertainty should be investigated as well because[] methods[] of models are subject to uncertainty			ethical and distributional issues should also be considered. The conclusions should follow from the results of the economic evaluation and should answer the study question			The methods used to measure and value health outcomes should be[] stated for reasons of transparency and comparability of economic evaluations			the limitations of the study should be discussed		source of funding should be stated
3257	Walter, E.; Zehetmayr, S.	2006	[Guidelines for health-economic evaluations in Austria]	10.1007/S10354-006-0360-Z	Translated via DeepL	Austrian HEE guidelines	Walter 2006	No	(Health) economics		the research question must be clearly defined	the perspective must be defined	The study design should be as realistic as possible. The choice of analysis method depends on the research question and must be justified	the target population must be named	the choice of therapeutic alternative must be justified	The choice of outcome parameters depends on both the indication and the research question. The choice of outcome parameters must be made and justified in advance					The choice of time horizon depends on the research question and can range from a few weeks to several years (e.g. remaining life expectancy). When selecting the time horizon, it must always be ensured that the selected outcome and the resource consumption of the treatment alternatives can be observed during this period.		All data sources used must be described in detail, their selection justified and their suitability and validity assessed	[mention that expert opinion is a valid source of data, but on the lowest tier of quality of evidence]									Stochastic approaches, such as deterministic sensitivity analyses, should examine the influence of uncertain and/or estimated parameters on the result of the evaluation.								the methodology must be set out and justified					The results should be presented in a way that is suitable for publication in peer-reviewed journals (author details, sponsorship, etc.)
3735	Heintz, E.; Gerber-Grote, A.; Ghabri, S.; Hamers, F. F.; Rupel, V. P.; Slabe-Erker, R.; Davidson, T	2016	Is There a European View on Health Economic Evaluations? Results from a Synopsis of Methodological Guidelines Used in the EUnetHTA Partner Countries	10.1007/S40273-015-0328-1		Review of HTA/HEE guidelines	Heintz 2016	Yes	(Health) economics			Economic evaluations should, at a minimum, be conducted from a health care perspective. However, several countries require a societal perspective. Presenting the use of resources as related to other sectors of society may increase the usefulness of the analysis to the EUnetHTA partners. Regardless of the perspective taken, it is recommended that the use of resources is presented in as detailed a manner as possible	The choice of an appropriate modelling technique will depend on the research question			The primary outcome measure(s) should, where appropriate, be presented as natural units (including LYGs) and as QALYs			all assumptions need to be clearly presented		The primary time horizon for the reference case analysis should be sufficiently long to reflect all important relevant differences in costs or outcomes between the technologies being compared. The choice concerning any alternative time horizon for the reference case analysis should be clearly justified and described		The clinical evidence should be based on the most appropriate sources. The quality of all sources needs to be assessed and reported										Uncertainty should be explored in sensitivity analyses. To meet the preferences of the majority of the countries, DSA, as well as PSA, should be conducted	all assumptions need to be[] analysed using different scenarios						Providing users with an electronic version of the model could further enhance its transparency and usefulness	modelling[] should be presented as transparently as possible so that it can be reproduced
	Volker Grimm, Uta Berger, Donald L. DeAngelis, J. Gary Polhill, Jarl Giske, Steven F. Railsback	2010	The ODD protocol: A review and first update	10.1016/j.ecolmodel.2010.08.019	From 100 modelling study search	Protocol for describing an ABM	Grimm 2010	No	Generic simulation		Every model has to start from a clear question, problem, or hypothesis. Therefore, ODD starts with a concise summary of the overall objective(s) for which the model was developed		What processes are modeled by assuming they are random or partly random? Is stochasticity used, for example, to reproduce variability in processes for which it is unimportant to model the actual causes of the variability? Is it used to cause model events or behaviors to occur with a specified frequency?	What kinds of entities are in the model? By what state variables, or attributes, are these entities characterized?		What data are collected from the ABM for testing, understanding, and analyzing it, and how and when are they collected? Are all output data freely used, or are only certain data sampled and used, to imitate what can be observed in an empirical study	What [is] the spatial resolution[] and extent[] of the model? Environment. While spatial units often represent environmental conditions that vary over space, this entity refers to the overall environment, or forces that drive the behavior and dynamics of all agents or grid cells		Who (i.e., what entity) does what, and in what order? Which general concepts, theories, hypotheses, or modeling approaches are underlying the model's design? Explain the relationship between these basic principles, the complexity expanded in this model, and the purpose of the study. How were they taken into account? What adaptive traits do the individuals have? If adaptive traits explicitly act to increase some measure of the individual's success at meeting some objective, what exactly is that objective and how is it measured? When individuals make decisions by ranking alternatives, what criteria do they use? What kinds of interactions among agents are assumed?		What [is] the temporal[] resolution[] and extent[] of the model? How is time modeled, as discrete steps or as a continuum over which both continuous processes and discrete events can occur?		What is the initial state of the model world, i.e., at time t = 0 of a simulation run? In detail, how many entities of what type are there initially, and what are the exact values of their state variables (or how were they set stochastically)? Is initialization always the same, or is it allowed to vary among simulations? Are the initial values chosen arbitrarily or based on data? References to those data should be provided. Does the model use input from external sources such as data files or other models to represent processes that change over time? What are the model parameters, their dimensions, and reference values?																		Except for very simple schedules, one should use pseudo-code to describe the schedule in every detail, so that the model can be re-implemented from this code. Ideally, the pseudo-code corresponds fully to the actual code used in the program implementing the ABM.
	Geoffrey P Garnett, Simon Cousens, Timothy B Hallett, Richard Steketee, Neff Walker	2011	Mathematical models in the evaluation of health programmes	10.1016/S0140 6736(10)61505-X	Known by an expert in the field	Uses for models for health eval; modelling approaches	Garnett 2011	No	Healthcare										Diagrams that show model structure - To show how disease natural history is represented, process and determinants of disease acquisition, and how putative intervention could aff ect the system. Discussion of model structure - To include the scientific rationale for this choice of model structure and identify points where this choice could influence conclusions drawn. Also to describe the strength of the scientific basis underlying the key model assumptions. construct validity: does the model’s structure and its explanation accord with the biological system? Have the important causal processes been included? In judging construct validity, it is important to understand the scientific rationale for the modelling decisions taken at each stage in the analysis	There is always a trade-off in the level of detail and complexity in models. Models described as simple can be easier to interpret and explain or better scientifically grounded than more complex models, but the reverse can also be true. Models are designed to be a substantial simplification of the real world, but we do not want oversimplification that generates spurious results. In deciding on the level of detail needed it is important to consider the difference the detail makes to the results. Ideally we would use models with diff erent levels of detail and compare their results to identify necessary detail, but this can be a laborious process and could be best accomplished by several independent modelling groups coordinating their work. Inclusion of detail that has no relevance should be avoided			Complete list of model parameters - To include clear and precise descriptions of the meaning of each parameter, together with the values or ranges for each, with justification or the primary source cited, and important caveats about the use of these values noted. Where a parameter value comes from another modelling analysis, this caveat should be noted. There should also be…a table showing how the model parameters were assigned[] and the sources of information for the parameter values.		Parameter values that are fit in this model (not independently measured) should be clearly marked. Clear statement about how model was fitted to the data, including goodness-of-fit measure, the numerical algorithm used, which parameter varied, constraints imposed on parameter values, and starting conditions.		Goodness of fit refers to an assessment of how well the model can replicate empirical observations when the parameters in the model are adjusted to achieve the closest match. A range of methods for fi tting and assessing goodness of fit are available, and the method used for this assessment should be clearly reported.	Out-of-sample prediction involves estimating model parameters with one set of data, with these parameter values within the model to make predictions and then comparing these predictions with observed data not used in the parameter estimation process. If, in a large number of instances and over a wide range of scenarios, the model predictions match the observation, this can be a powerful validation of the model	The distinction between how well a model fits recorded data and how well a model is able to predict what will be seen is an important one	Can a convincing explanation of the results be provided?			Presentation of results - Key modelling results to be presented with a scientifically based estimate of uncertainty. Presentation of uncertainty analyses should be accompanied with statement about the sources of uncertainties quantified and not quantified, and these sources can include parameter, data... When the data available to estimate the parameters are sparse and resulting estimates have wide ranges of acceptable values a model can fit the data equally well with several different sets of parameters. This problem can be benign if the model behaves the same way with different parameter sets. However, in some situations, it is possible to get very different predictions with different, equally well fitting, sets of parameter values (figure 5). This uncertainty...should be explicitly addressed when presenting model fits. One approach to quantifying this uncertainty is to identify several different sets of well fitting parameter combinations and to run the same analysis for each of these combinations. The model results can then be presented as the distribution of outputs from these analyses. Sensitivity analyses, which can explore the effect of extreme parameter values, should be distinguished from uncertainty analyses, which seek to derive a range of credible results on the basis of an exploration of the range of reasonable parameter values. In sensitivity and uncertainty analyses, changes in a single parameter value, a limited number of parameter values or all parameter values could be explored. Parameters can be varied systematically, or chosen at random. The appropriate methods for uncertainty analysis will vary according to the ambition of the exercise and constraints imposed by model complexity and computing power. The important point is that the choice of method should be presented and justified.	Presentation of results - Key modelling results to be presented with a scientifically based estimate of uncertainty. Presentation of uncertainty analyses should be accompanied with statement about the sources of uncertainties quantifid and not quantified, and these sources can include [] model structure.									there should also be a clearly presented and easily accessible lay summary, which includes flow diagrams of the way the disease is represented	It is important to remember that in initial programme planning a model might be most useful when good data is not available, and yet public health policy decisions must be made—as at the beginning of an outbreak of a new respiratory pathogen. The model is valuable here for the very reason that good data is not available, and stands alone as our only method in such a setting because there is nothing else. By the time good data is available it might be too late to implement certain policies. In such a setting a good modeller will emphasise the limitations, but we cannot avoid decision making in uncertain situations.
	David D. Kim, Lauren A. Do, Patricia G. Synnott, Tara A. Lavelle, Lisa A. Prosser, John B. Wong, Peter J. Neumann,	2023	Developing Criteria for Health Economic Quality Evaluation Tool	10.1016/j.jval.2023.04.004	Manually added	Checklist for reporting and assessing CEAs	Kim 2023	Yes	(Health) economics		The study objectives (or decision problems) are clearly stated. The study objective (decision problem) is measurable.	The analytic perspective(s) is/are clearly stated. The analytic perspective(s) is/are appropriate to answer the research question posed.	The type of model used is clearly stated. The chosen model type is appropriate to address study questions.	The target population is clearly stated. The scope of the study encompasses all populations affected by the intervention.	All aspects of the interventions that may affect their cost-effectiveness are clearly defined (eg, frequency of delivery, setting of delivery, and specific technologies used). The comparator(s) is/are clearly stated. The comparator(s) is/are the best possible option that appropriately measures the opportunity cost of using the new treatment.	Primary outcome measures are clearly stated.	Health preferences reflect those of the jurisdiction(s) of interest (as specified in the decision problem).		Justification of modeling choices and assumptions is provided. The structure of the model reflects the underlying health condition and the impact of the interventions. Modeling assumptions are reasonable, given the underlying data.		The analytic time horizon is clearly stated. The analytic time horizon is sufficiently long enough to reflect all important differences between intervention(s) and comparator(s).		A “best available evidence” approach is used to select data sources for model parameters (eg, conducted or references systematic reviews/meta-analyses). All data sources are clearly referenced							The description of how the model was validated is provided. Model validation is conducted, including an assessment of the model structure, assumptions, data, and results.			Probabilistic sensitivity analysis is conducted to account for uncertainty in input parameters simultaneously.	Alternative modeling choices and assumptions (structural uncertainty) are explored through additional sensitivity analysis (ie, scenario analysis).				Comprehensive identification of potential consequences is summarized. Discussion section includes a description of any significant ethical implications of the CEA results. The relevance of study results to specific decision problems is discussed.			Model descriptions are detailed enough to allow for replication	The software used to develop the model is clearly stated		Potential bias and limitations are discussed
